# Early introductions and community transmission of SARS-CoV-2 variant B.1.1.7 in the United States

**DOI:** 10.1101/2021.02.10.21251540

**Authors:** Tara Alpert, Anderson F. Brito, Erica Lasek-Nesselquist, Jessica Rothman, Andrew L. Valesano, Matthew J. MacKay, Mary E. Petrone, Mallery I. Breban, Anne E. Watkins, Chantal B.F. Vogels, Chaney C. Kalinich, Simon Dellicour, Alexis Russell, John P. Kelly, Matthew Shudt, Jonathan Plitnick, Erasmus Schneider, William J. Fitzsimmons, Gaurav Khullar, Jessica Metti, Joel T. Dudley, Megan Nash, Nike Beaubier, Jianhui Wang, Chen Liu, Pei Hui, Anthony Muyombwe, Randy Downing, Jafar Razeq, Stephen M. Bart, Ardath Grills, Stephanie M. Morrison, Steven Murphy, Caleb Neal, Eva Laszlo, Hanna Rennert, Melissa Cushing, Lars Westblade, Priya Velu, Arryn Craney, Kathy A. Fauntleroy, David R. Peaper, Marie L. Landry, Peter W. Cook, Joseph R. Fauver, Christopher E. Mason, Adam S. Lauring, Kirsten St. George, Duncan R. MacCannell, Nathan D. Grubaugh

**Author notes:** These authors contributed equally (Tara Alpert, Anderson F. Brito, Erica Lasek-Nesselquist, Jessica Rothman, Andrew L. Valesano, Matthew J. MacKay). Senior author (Joseph R. Fauver, Christopher E. Mason, Adam S. Lauring, Kirsten St. George, Duncan R. MacCannell, Nathan D. Grubaugh).

## Abstract

The emergence and spread of SARS-CoV-2 lineage B.1.1.7, first detected in the United Kingdom, has become a global public health concern because of its increased transmissibility. Over 2500 COVID-19 cases associated with this variant have been detected in the US since December 2020, but the extent of establishment is relatively unknown. Using travel, genomic, and diagnostic data, we highlight the primary ports of entry for B.1.1.7 in the US and locations of possible underreporting of B.1.1.7 cases. Furthermore, we found evidence for many independent B.1.1.7 establishments starting in early December 2020, followed by interstate spread by the end of the month. Finally, we project that B.1.1.7 will be the dominant lineage in many states by mid to late March. Thus, genomic surveillance for B.1.1.7 and other variants urgently needs to be enhanced to better inform the public health response.

## Supplementary material for "Early introductions and community transmission of SARS-CoV-2 variant B.1.1.7 in the United States": DataS2 (part 1 of 2)

### Sheet: Sheet1
Data S2. List of genomes used in the analysis. We gratefully acknowledge the following Authors from the Originating laboratories responsible for obtaining the specimens, as well as the Submitting laboratories where the genome data were generated and shared via GISAID, on which this research is based.
Genome	GISAID ID	Large dataset (n=8,864)	Small dataset (n=1,908)	Originating lab	Submitting Lab	Authors
Austria/CeMM2208/2020	EPI_ISL_934435	X		Austrian Agency for Health and Food Safety (AGES)	Bergthaler laboratory, CeMM Research Center for Molecular Medicine of the Austrian Academy of Sciences	Lukas Endler et al
Austria/CeMM2238/2021	EPI_ISL_934438	X		Austrian Agency for Health and Food Safety (AGES)	Bergthaler laboratory, CeMM Research Center for Molecular Medicine of the Austrian Academy of Sciences	Lukas Endler et al
Austria/CeMM2247/2021	EPI_ISL_934442	X		Austrian Agency for Health and Food Safety (AGES)	Bergthaler laboratory, CeMM Research Center for Molecular Medicine of the Austrian Academy of Sciences	Lukas Endler et al
Austria/CeMM2273/2021	EPI_ISL_854196	X		Austrian Agency for Health and Food Safety (AGES)	Bergthaler laboratory, CeMM Research Center for Molecular Medicine of the Austrian Academy of Sciences	Lukas Endler et al
Austria/CeMM2276/2021	EPI_ISL_854208	X		Austrian Agency for Health and Food Safety (AGES)	Bergthaler laboratory, CeMM Research Center for Molecular Medicine of the Austrian Academy of Sciences	Lukas Endler et al
Austria/CeMM2277/2021	EPI_ISL_934450	X		Austrian Agency for Health and Food Safety (AGES)	Bergthaler laboratory, CeMM Research Center for Molecular Medicine of the Austrian Academy of Sciences	Lukas Endler et al
Austria/CeMM2278/2021	EPI_ISL_934451	X		Austrian Agency for Health and Food Safety (AGES)	Bergthaler laboratory, CeMM Research Center for Molecular Medicine of the Austrian Academy of Sciences	Lukas Endler et al
Austria/CeMM2285/2021	EPI_ISL_934458	X		Austrian Agency for Health and Food Safety (AGES)	Bergthaler laboratory, CeMM Research Center for Molecular Medicine of the Austrian Academy of Sciences	Lukas Endler et al
Austria/CeMM2306/2021	EPI_ISL_934478	X		Austrian Agency for Health and Food Safety (AGES)	Bergthaler laboratory, CeMM Research Center for Molecular Medicine of the Austrian Academy of Sciences	Lukas Endler et al
Austria/CeMM2314/2021	EPI_ISL_934485	X		Austrian Agency for Health and Food Safety (AGES)	Bergthaler laboratory, CeMM Research Center for Molecular Medicine of the Austrian Academy of Sciences	Lukas Endler et al
Austria/CeMM2342/2021	EPI_ISL_853808	X		Austrian Agency for Health and Food Safety (AGES)	Bergthaler laboratory, CeMM Research Center for Molecular Medicine of the Austrian Academy of Sciences	Lukas Endler et al
Austria/CeMM2401/2021	EPI_ISL_934531	X		Austrian Agency for Health and Food Safety (AGES)	Bergthaler laboratory, CeMM Research Center for Molecular Medicine of the Austrian Academy of Sciences	Lukas Endler et al
Austria/CeMM2402/2021	EPI_ISL_934532	X		Austrian Agency for Health and Food Safety (AGES)	Bergthaler laboratory, CeMM Research Center for Molecular Medicine of the Austrian Academy of Sciences	Lukas Endler et al
Austria/CeMM2403/2021	EPI_ISL_934533	X		Austrian Agency for Health and Food Safety (AGES)	Bergthaler laboratory, CeMM Research Center for Molecular Medicine of the Austrian Academy of Sciences	Lukas Endler et al
Austria/CeMM2404/2021	EPI_ISL_934534	X		Austrian Agency for Health and Food Safety (AGES)	Bergthaler laboratory, CeMM Research Center for Molecular Medicine of the Austrian Academy of Sciences	Lukas Endler et al
Austria/CeMM2412/2021	EPI_ISL_854180	X		Austrian Agency for Health and Food Safety (AGES)	Bergthaler laboratory, CeMM Research Center for Molecular Medicine of the Austrian Academy of Sciences	Lukas Endler et al
Austria/CeMM2428/2021	EPI_ISL_854183	X		Austrian Agency for Health and Food Safety (AGES)	Bergthaler laboratory, CeMM Research Center for Molecular Medicine of the Austrian Academy of Sciences	Lukas Endler et al
Austria/CeMM2634/2020	EPI_ISL_934569	X		Department of Laboratory Medicine, Division of Clinical Virology, University of Medicine, Vienna	Bergthaler laboratory, CeMM Research Center for Molecular Medicine of the Austrian Academy of Sciences	Lukas Endler et al
Austria/CeMM2676/2021	EPI_ISL_1008029	X		Austrian Agency for Health and Food Safety (AGES)	Bergthaler laboratory, CeMM Research Center for Molecular Medicine of the Austrian Academy of Sciences	Lukas Endler et al
Austria/CeMM2724/2021	EPI_ISL_1008076	X		Austrian Agency for Health and Food Safety (AGES)	Bergthaler laboratory, CeMM Research Center for Molecular Medicine of the Austrian Academy of Sciences	Lukas Endler et al
Austria/CeMM2757/2021	EPI_ISL_1008103	X		Austrian Agency for Health and Food Safety (AGES)	Bergthaler laboratory, CeMM Research Center for Molecular Medicine of the Austrian Academy of Sciences	Lukas Endler et al
Austria/CeMM2803/2020	EPI_ISL_1008144	X		Austrian Agency for Health and Food Safety (AGES)	Bergthaler laboratory, CeMM Research Center for Molecular Medicine of the Austrian Academy of Sciences	Lukas Endler et al
Austria/CeMM2805/2020	EPI_ISL_1008146	X		Austrian Agency for Health and Food Safety (AGES)	Bergthaler laboratory, CeMM Research Center for Molecular Medicine of the Austrian Academy of Sciences	Lukas Endler et al
Austria/CeMM2823/2020	EPI_ISL_1008163	X		Austrian Agency for Health and Food Safety (AGES)	Bergthaler laboratory, CeMM Research Center for Molecular Medicine of the Austrian Academy of Sciences	Lukas Endler et al
Austria/CeMM2834/2020	EPI_ISL_1008172	X		Austrian Agency for Health and Food Safety (AGES)	Bergthaler laboratory, CeMM Research Center for Molecular Medicine of the Austrian Academy of Sciences	Lukas Endler et al
Austria/CeMM2944/2021	EPI_ISL_934627	X		Austrian Agency for Health and Food Safety (AGES)	Bergthaler laboratory, CeMM Research Center for Molecular Medicine of the Austrian Academy of Sciences	Lukas Endler et al
Austria/CeMM2945/2021	EPI_ISL_934628	X		Austrian Agency for Health and Food Safety (AGES)	Bergthaler laboratory, CeMM Research Center for Molecular Medicine of the Austrian Academy of Sciences	Lukas Endler et al
Austria/CeMM2946/2021	EPI_ISL_934629	X		Austrian Agency for Health and Food Safety (AGES)	Bergthaler laboratory, CeMM Research Center for Molecular Medicine of the Austrian Academy of Sciences	Lukas Endler et al
Austria/CeMM2949/2021	EPI_ISL_934630	X		Austrian Agency for Health and Food Safety (AGES)	Bergthaler laboratory, CeMM Research Center for Molecular Medicine of the Austrian Academy of Sciences	Lukas Endler et al
Austria/CeMM2950/2021	EPI_ISL_934631	X		Austrian Agency for Health and Food Safety (AGES)	Bergthaler laboratory, CeMM Research Center for Molecular Medicine of the Austrian Academy of Sciences	Lukas Endler et al
Austria/CeMM3083/2021	EPI_ISL_934661	X		Department of Laboratory Medicine, Division of Clinical Virology, University of Medicine, Vienna	Bergthaler laboratory, CeMM Research Center for Molecular Medicine of the Austrian Academy of Sciences	Lukas Endler et al
Austria/CeMM3089/2021	EPI_ISL_934667	X		Department of Laboratory Medicine, Division of Clinical Virology, University of Medicine, Vienna	Bergthaler laboratory, CeMM Research Center for Molecular Medicine of the Austrian Academy of Sciences	Lukas Endler et al
Austria/CeMM3101/2021	EPI_ISL_934677	X		Department of Laboratory Medicine, Division of Clinical Virology, University of Medicine, Vienna	Bergthaler laboratory, CeMM Research Center for Molecular Medicine of the Austrian Academy of Sciences	Lukas Endler et al
Austria/CeMM3108/2021	EPI_ISL_934684	X		Department of Laboratory Medicine, Division of Clinical Virology, University of Medicine, Vienna	Bergthaler laboratory, CeMM Research Center for Molecular Medicine of the Austrian Academy of Sciences	Lukas Endler et al
Austria/CeMM3109/2021	EPI_ISL_934685	X		Department of Laboratory Medicine, Division of Clinical Virology, University of Medicine, Vienna	Bergthaler laboratory, CeMM Research Center for Molecular Medicine of the Austrian Academy of Sciences	Lukas Endler et al
Austria/CeMM3113/2021	EPI_ISL_934688	X		Department of Laboratory Medicine, Division of Clinical Virology, University of Medicine, Vienna	Bergthaler laboratory, CeMM Research Center for Molecular Medicine of the Austrian Academy of Sciences	Lukas Endler et al
Austria/CeMM3188/2021	EPI_ISL_1008192	X		Institut für Pathologie, Salzkammergut Klinikum Vöcklabruck	Bergthaler laboratory, CeMM Research Center for Molecular Medicine of the Austrian Academy of Sciences	Lukas Endler et al
Austria/CeMM3189/2021	EPI_ISL_1008193	X		Institut für Pathologie, Salzkammergut Klinikum Vöcklabruck	Bergthaler laboratory, CeMM Research Center for Molecular Medicine of the Austrian Academy of Sciences	Lukas Endler et al
Austria/CeMM3191/2021	EPI_ISL_1008195	X		Institut für Pathologie, Salzkammergut Klinikum Vöcklabruck	Bergthaler laboratory, CeMM Research Center for Molecular Medicine of the Austrian Academy of Sciences	Lukas Endler et al
Austria/CeMM3192/2021	EPI_ISL_1008196	X		Institut für Pathologie, Salzkammergut Klinikum Vöcklabruck	Bergthaler laboratory, CeMM Research Center for Molecular Medicine of the Austrian Academy of Sciences	Lukas Endler et al
Austria/CeMM3193/2021	EPI_ISL_1008197	X		Institut für Pathologie, Salzkammergut Klinikum Vöcklabruck	Bergthaler laboratory, CeMM Research Center for Molecular Medicine of the Austrian Academy of Sciences	Lukas Endler et al
Austria/CeMM3194/2021	EPI_ISL_1008198	X		Institut für Pathologie, Salzkammergut Klinikum Vöcklabruck	Bergthaler laboratory, CeMM Research Center for Molecular Medicine of the Austrian Academy of Sciences	Lukas Endler et al
Austria/CeMM3195/2021	EPI_ISL_1008199	X		Institut für Pathologie, Salzkammergut Klinikum Vöcklabruck	Bergthaler laboratory, CeMM Research Center for Molecular Medicine of the Austrian Academy of Sciences	Lukas Endler et al
Austria/CeMM3196/2021	EPI_ISL_1008200	X		Institut für Pathologie, Salzkammergut Klinikum Vöcklabruck	Bergthaler laboratory, CeMM Research Center for Molecular Medicine of the Austrian Academy of Sciences	Lukas Endler et al
Austria/CeMM3197/2021	EPI_ISL_1008201	X		Institut für Pathologie, Salzkammergut Klinikum Vöcklabruck	Bergthaler laboratory, CeMM Research Center for Molecular Medicine of the Austrian Academy of Sciences	Lukas Endler et al
Austria/CeMM3211/2021	EPI_ISL_1008209	X		Ludwig Boltzmann Institut für Experimentelle und Klinische Traumatologie, Lorenz Böhler UKH	Bergthaler laboratory, CeMM Research Center for Molecular Medicine of the Austrian Academy of Sciences	Lukas Endler et al
Austria/CeMM3215/2021	EPI_ISL_1008213	X		Institute for Medical and Chemical Laboratory Diagnostics, Kepler Universitätsklinikum	Bergthaler laboratory, CeMM Research Center for Molecular Medicine of the Austrian Academy of Sciences	Lukas Endler et al
Austria/CeMM3216/2021	EPI_ISL_1008214	X		Institute for Medical and Chemical Laboratory Diagnostics, Kepler Universitätsklinikum	Bergthaler laboratory, CeMM Research Center for Molecular Medicine of the Austrian Academy of Sciences	Lukas Endler et al
Austria/CeMM3235/2021	EPI_ISL_1008233	X		Department of Laboratory Medicine, Division of Clinical Virology, University of Medicine, Vienna	Bergthaler laboratory, CeMM Research Center for Molecular Medicine of the Austrian Academy of Sciences	Lukas Endler et al
Austria/CeMM3248/2021	EPI_ISL_1008245	X		Department of Laboratory Medicine, Division of Clinical Virology, University of Medicine, Vienna	Bergthaler laboratory, CeMM Research Center for Molecular Medicine of the Austrian Academy of Sciences	Lukas Endler et al
Austria/CeMM3249/2021	EPI_ISL_1008246	X		Department of Laboratory Medicine, Division of Clinical Virology, University of Medicine, Vienna	Bergthaler laboratory, CeMM Research Center for Molecular Medicine of the Austrian Academy of Sciences	Lukas Endler et al
Austria/CeMM3712/2021	EPI_ISL_1008333	X		Department of Laboratory Medicine, Division of Clinical Virology, University of Medicine, Vienna	Bergthaler laboratory, CeMM Research Center for Molecular Medicine of the Austrian Academy of Sciences	Lukas Endler et al
Austria/CeMM3723/2021	EPI_ISL_1008343	X		Department of Laboratory Medicine, Division of Clinical Virology, University of Medicine, Vienna	Bergthaler laboratory, CeMM Research Center for Molecular Medicine of the Austrian Academy of Sciences	Lukas Endler et al
Austria/CeMM3724/2021	EPI_ISL_1008344	X		Department of Laboratory Medicine, Division of Clinical Virology, University of Medicine, Vienna	Bergthaler laboratory, CeMM Research Center for Molecular Medicine of the Austrian Academy of Sciences	Lukas Endler et al
Austria/CeMM3725/2021	EPI_ISL_1008345	X		Department of Laboratory Medicine, Division of Clinical Virology, University of Medicine, Vienna	Bergthaler laboratory, CeMM Research Center for Molecular Medicine of the Austrian Academy of Sciences	Lukas Endler et al
Austria/CeMM3727/2021	EPI_ISL_1008347	X		Department of Laboratory Medicine, Division of Clinical Virology, University of Medicine, Vienna	Bergthaler laboratory, CeMM Research Center for Molecular Medicine of the Austrian Academy of Sciences	Lukas Endler et al
Austria/CeMM3729/2021	EPI_ISL_1008349	X		Department of Laboratory Medicine, Division of Clinical Virology, University of Medicine, Vienna	Bergthaler laboratory, CeMM Research Center for Molecular Medicine of the Austrian Academy of Sciences	Lukas Endler et al
Austria/CeMM3730/2021	EPI_ISL_1008350	X		Department of Laboratory Medicine, Division of Clinical Virology, University of Medicine, Vienna	Bergthaler laboratory, CeMM Research Center for Molecular Medicine of the Austrian Academy of Sciences	Lukas Endler et al
Austria/CeMM3733/2021	EPI_ISL_1008353	X		Department of Laboratory Medicine, Division of Clinical Virology, University of Medicine, Vienna	Bergthaler laboratory, CeMM Research Center for Molecular Medicine of the Austrian Academy of Sciences	Lukas Endler et al
Austria/CeMM3735/2021	EPI_ISL_1008355	X		Department of Laboratory Medicine, Division of Clinical Virology, University of Medicine, Vienna	Bergthaler laboratory, CeMM Research Center for Molecular Medicine of the Austrian Academy of Sciences	Lukas Endler et al
Austria/CeMM3736/2021	EPI_ISL_1008356	X		Department of Laboratory Medicine, Division of Clinical Virology, University of Medicine, Vienna	Bergthaler laboratory, CeMM Research Center for Molecular Medicine of the Austrian Academy of Sciences	Lukas Endler et al
Austria/MUW_1357932/2021	EPI_ISL_913065	X		Center for Virology	Center for Virology	Jeremy V. Camp et al
Bangladesh/CHRF-0128/2020	EPI_ISL_906091	X		Shimantik Pathology and Diagnostic Center	Child Health Research Foundation	Senjuti Saha et al
Bangladesh/CHRF-0135/2021	EPI_ISL_906098	X		Shimantik Pathology and Diagnostic Center	Child Health Research Foundation	Senjuti Saha et al
Bangladesh/G039392/2021	EPI_ISL_890237	X		Virology, International Centre for Diarrhoeal Disease Research, Bangladesh (ICDDR,B)	International Centre for Diarrhoeal Disease Research (ICDDR,B)	Hossain et al
Belgium/AZDelta-20756A/2021	EPI_ISL_1060522	X	X	AZDelta	AZDelta	Geert Martens et al
Belgium/AZDelta12017-2105R/2021	EPI_ISL_978837	X		AZDelta	AZDelta	Geert Martens et al
Belgium/AZDelta12053-2105R/2021	EPI_ISL_978839	X		AZDelta	AZDelta	Geert Martens et al
Belgium/AZDelta12190-2106R/2021	EPI_ISL_1058111	X		AZDelta	AZDelta	Geert Martens et al
Belgium/AZDelta17153-2106R/2021	EPI_ISL_1058121	X		AZDelta	AZDelta	Geert Martens et al
Belgium/AZDelta17673-2106R/2021	EPI_ISL_1058124	X		AZDelta	AZDelta	Geert Martens et al
Belgium/AZDelta18043-2106L/2021	EPI_ISL_1058130	X	X	AZDelta	AZDelta	Geert Martens et al
Belgium/AZDelta19176-2106L/2021	EPI_ISL_1058137	X	X	AZDelta	AZDelta	Geert Martens et al
Belgium/AZDelta19178-2106L/2021	EPI_ISL_1058138	X		AZDelta	AZDelta	Geert Martens et al
Belgium/AZDelta21604-2106L/2021	EPI_ISL_1058150	X		AZDelta	AZDelta	Geert Martens et al
Belgium/AZKLINA121-019218/2021	EPI_ISL_1018110	X		AZ Klina	AZ Klina	Dr. C. Vael et al
Belgium/AZKLINA121-029348/2021	EPI_ISL_1020127	X		AZ Klina	AZ Klina	Dr. C. Vael et al
Belgium/Jessa_11-2105-008323/2021	EPI_ISL_995500	X		Jessa	Jessa	Jessa_cmdLab et al
Belgium/Jessa_11-2107-001266/2021	EPI_ISL_1041973	X		Jessa	Jessa	Cruys et al. on behalf of the Jessa_cmdLab et al
Belgium/Jessa_55-2105-001470/2021	EPI_ISL_995522	X		Jessa	Jessa	Jessa_cmdLab et al
Belgium/Jessa_55-2105-001496/2021	EPI_ISL_995524	X		Jessa	Jessa	Jessa_cmdLab et al
Belgium/Jessa_55-2106-000348/2021	EPI_ISL_1014924	X		Jessa	Jessa	Jessa_cmdLab et al
Belgium/Jessa_55-2107-000145/2021	EPI_ISL_1041989	X	X	Jessa	Jessa	Cruys et al. on behalf of the Jessa_cmdLab et al
Belgium/Jessa_600796664/2021	EPI_ISL_995551	X		LKOLMC	Jessa	Jessa_cmdLab et al
Belgium/MBLG35824/2021	EPI_ISL_909949	X		CUSL/UCLouvain COVID testing federal platform	UCLouvain/IREC/MBLG	Jean Ruelle et al
Belgium/rega-1579/2020	EPI_ISL_845569	X		KU Leuven, Rega Institute, Clinical and Epidemiological Virology	KU Leuven, Rega Institute, Clinical and Epidemiological Virology	Tony Wawina-Bokalanga et al
Belgium/rega-1591/2020	EPI_ISL_845570	X		KU Leuven, Rega Institute, Clinical and Epidemiological Virology	KU Leuven, Rega Institute, Clinical and Epidemiological Virology	Tony Wawina-Bokalanga et al
Belgium/rega-1603/2020	EPI_ISL_845572	X		KU Leuven, Rega Institute, Clinical and Epidemiological Virology	KU Leuven, Rega Institute, Clinical and Epidemiological Virology	Tony Wawina-Bokalanga et al
Belgium/rega-1609/2021	EPI_ISL_845573	X		KU Leuven, Rega Institute, Clinical and Epidemiological Virology	KU Leuven, Rega Institute, Clinical and Epidemiological Virology	Tony Wawina-Bokalanga et al
Belgium/rega-1611/2021	EPI_ISL_845574	X		KU Leuven, Rega Institute, Clinical and Epidemiological Virology	KU Leuven, Rega Institute, Clinical and Epidemiological Virology	Tony Wawina-Bokalanga et al
Belgium/rega-1621/2020	EPI_ISL_845578	X		KU Leuven, Rega Institute, Clinical and Epidemiological Virology	KU Leuven, Rega Institute, Clinical and Epidemiological Virology	Tony Wawina-Bokalanga et al
Belgium/rega-1627/2020	EPI_ISL_845580	X		KU Leuven, Rega Institute, Clinical and Epidemiological Virology	KU Leuven, Rega Institute, Clinical and Epidemiological Virology	Tony Wawina-Bokalanga et al
Belgium/rega-1635/2021	EPI_ISL_845582	X		KU Leuven, Rega Institute, Clinical and Epidemiological Virology	KU Leuven, Rega Institute, Clinical and Epidemiological Virology	Tony Wawina-Bokalanga et al
Belgium/rega-1646/2020	EPI_ISL_845583	X		KU Leuven, Rega Institute, Clinical and Epidemiological Virology	KU Leuven, Rega Institute, Clinical and Epidemiological Virology	Tony Wawina-Bokalanga et al
Belgium/rega-1651/2020	EPI_ISL_845585	X		KU Leuven, Rega Institute, Clinical and Epidemiological Virology	KU Leuven, Rega Institute, Clinical and Epidemiological Virology	Tony Wawina-Bokalanga et al
Belgium/rega-1655/2021	EPI_ISL_845586	X		KU Leuven, Rega Institute, Clinical and Epidemiological Virology	KU Leuven, Rega Institute, Clinical and Epidemiological Virology	Tony Wawina-Bokalanga et al
Belgium/rega-1659/2020	EPI_ISL_845587	X		KU Leuven, Rega Institute, Clinical and Epidemiological Virology	KU Leuven, Rega Institute, Clinical and Epidemiological Virology	Tony Wawina-Bokalanga et al
Belgium/rega-1665/2020	EPI_ISL_845589	X		KU Leuven, Rega Institute, Clinical and Epidemiological Virology	KU Leuven, Rega Institute, Clinical and Epidemiological Virology	Tony Wawina-Bokalanga et al
Belgium/rega-1666/2020	EPI_ISL_845590	X		KU Leuven, Rega Institute, Clinical and Epidemiological Virology	KU Leuven, Rega Institute, Clinical and Epidemiological Virology	Tony Wawina-Bokalanga et al
Belgium/rega-1671/2020	EPI_ISL_845592	X		KU Leuven, Rega Institute, Clinical and Epidemiological Virology	KU Leuven, Rega Institute, Clinical and Epidemiological Virology	Tony Wawina-Bokalanga et al
Belgium/rega-1676/2020	EPI_ISL_845594	X		KU Leuven, Rega Institute, Clinical and Epidemiological Virology	KU Leuven, Rega Institute, Clinical and Epidemiological Virology	Tony Wawina-Bokalanga et al
Belgium/rega-1684/2021	EPI_ISL_845597	X	X	KU Leuven, Rega Institute, Clinical and Epidemiological Virology	KU Leuven, Rega Institute, Clinical and Epidemiological Virology	Tony Wawina-Bokalanga et al
Belgium/rega-1694/2021	EPI_ISL_845600	X		KU Leuven, Rega Institute, Clinical and Epidemiological Virology	KU Leuven, Rega Institute, Clinical and Epidemiological Virology	Tony Wawina-Bokalanga et al
Belgium/rega-1699/2020	EPI_ISL_845602	X		KU Leuven, Rega Institute, Clinical and Epidemiological Virology	KU Leuven, Rega Institute, Clinical and Epidemiological Virology	Tony Wawina-Bokalanga et al
Belgium/rega-1714/2020	EPI_ISL_845606	X		KU Leuven, Rega Institute, Clinical and Epidemiological Virology	KU Leuven, Rega Institute, Clinical and Epidemiological Virology	Tony Wawina-Bokalanga et al
Belgium/rega-1715/2021	EPI_ISL_845607	X		KU Leuven, Rega Institute, Clinical and Epidemiological Virology	KU Leuven, Rega Institute, Clinical and Epidemiological Virology	Tony Wawina-Bokalanga et al
Belgium/rega-1726/2020	EPI_ISL_845610	X	X	KU Leuven, Rega Institute, Clinical and Epidemiological Virology	KU Leuven, Rega Institute, Clinical and Epidemiological Virology	Tony Wawina-Bokalanga et al
Belgium/rega-1744/2020	EPI_ISL_845615	X		KU Leuven, Rega Institute, Clinical and Epidemiological Virology	KU Leuven, Rega Institute, Clinical and Epidemiological Virology	Tony Wawina-Bokalanga et al
Belgium/rega-1767/2021	EPI_ISL_894178	X		KU Leuven, Rega Institute, Clinical and Epidemiological Virology	KU Leuven, Rega Institute, Clinical and Epidemiological Virology	Tony Wawina-Bokalanga et al
Belgium/rega-1769/2021	EPI_ISL_894179	X		KU Leuven, Rega Institute, Clinical and Epidemiological Virology	KU Leuven, Rega Institute, Clinical and Epidemiological Virology	Tony Wawina-Bokalanga et al
Belgium/rega-1789/2021	EPI_ISL_894196	X		KU Leuven, Rega Institute, Clinical and Epidemiological Virology	KU Leuven, Rega Institute, Clinical and Epidemiological Virology	Tony Wawina-Bokalanga et al
Belgium/rega-1794/2021	EPI_ISL_894197	X	X	KU Leuven, Rega Institute, Clinical and Epidemiological Virology	KU Leuven, Rega Institute, Clinical and Epidemiological Virology	Tony Wawina-Bokalanga et al
Belgium/rega-1823/2020	EPI_ISL_912407	X		KU Leuven, Rega Institute, Clinical and Epidemiological Virology	KU Leuven, Rega Institute, Clinical and Epidemiological Virology	Tony Wawina-Bokalanga et al
Belgium/rega-1824/2020	EPI_ISL_912408	X	X	KU Leuven, Rega Institute, Clinical and Epidemiological Virology	KU Leuven, Rega Institute, Clinical and Epidemiological Virology	Tony Wawina-Bokalanga et al
Belgium/rega-1829/2020	EPI_ISL_912409	X		KU Leuven, Rega Institute, Clinical and Epidemiological Virology	KU Leuven, Rega Institute, Clinical and Epidemiological Virology	Tony Wawina-Bokalanga et al
Belgium/rega-1830/2021	EPI_ISL_912410	X		KU Leuven, Rega Institute, Clinical and Epidemiological Virology	KU Leuven, Rega Institute, Clinical and Epidemiological Virology	Tony Wawina-Bokalanga et al
Belgium/rega-1835/2020	EPI_ISL_912417	X		KU Leuven, Rega Institute, Clinical and Epidemiological Virology	KU Leuven, Rega Institute, Clinical and Epidemiological Virology	Tony Wawina-Bokalanga et al
Belgium/rega-1842/2020	EPI_ISL_912419	X		KU Leuven, Rega Institute, Clinical and Epidemiological Virology	KU Leuven, Rega Institute, Clinical and Epidemiological Virology	Tony Wawina-Bokalanga et al
Belgium/rega-1889/2021	EPI_ISL_898007	X		KU Leuven, Rega Institute, Clinical and Epidemiological Virology	KU Leuven, Rega Institute, Clinical and Epidemiological Virology	Tony Wawina-Bokalanga et al
Belgium/rega-1950/2021	EPI_ISL_896459	X		KU Leuven, Rega Institute, Clinical and Epidemiological Virology	KU Leuven, Rega Institute, Clinical and Epidemiological Virology	Tony Wawina-Bokalanga et al
Belgium/rega-1962/2021	EPI_ISL_896462	X		KU Leuven, Rega Institute, Clinical and Epidemiological Virology	KU Leuven, Rega Institute, Clinical and Epidemiological Virology	Tony Wawina-Bokalanga et al
Belgium/rega-1970/2021	EPI_ISL_913752	X		KU Leuven, Rega Institute, Clinical and Epidemiological Virology	KU Leuven, Rega Institute, Clinical and Epidemiological Virology	Tony Wawina-Bokalanga et al
Belgium/rega-2166/2021	EPI_ISL_935261	X		KU Leuven, Rega Institute, Clinical and Epidemiological Virology	KU Leuven, Rega Institute, Clinical and Epidemiological Virology	Tony Wawina-Bokalanga et al
Belgium/rega-2193/2021	EPI_ISL_935288	X		KU Leuven, Rega Institute, Clinical and Epidemiological Virology	KU Leuven, Rega Institute, Clinical and Epidemiological Virology	Tony Wawina-Bokalanga et al
Belgium/rega-2197/2021	EPI_ISL_935292	X		KU Leuven, Rega Institute, Clinical and Epidemiological Virology	KU Leuven, Rega Institute, Clinical and Epidemiological Virology	Tony Wawina-Bokalanga et al
Belgium/rega-2230/2021	EPI_ISL_935322	X		KU Leuven, Rega Institute, Clinical and Epidemiological Virology	KU Leuven, Rega Institute, Clinical and Epidemiological Virology	Tony Wawina-Bokalanga et al
Belgium/rega-2233/2021	EPI_ISL_935325	X	X	KU Leuven, Rega Institute, Clinical and Epidemiological Virology	KU Leuven, Rega Institute, Clinical and Epidemiological Virology	Tony Wawina-Bokalanga et al
Belgium/rega-2247/2021	EPI_ISL_935339	X		KU Leuven, Rega Institute, Clinical and Epidemiological Virology	KU Leuven, Rega Institute, Clinical and Epidemiological Virology	Tony Wawina-Bokalanga et al
Belgium/rega-2255/2021	EPI_ISL_935347	X		KU Leuven, Rega Institute, Clinical and Epidemiological Virology	KU Leuven, Rega Institute, Clinical and Epidemiological Virology	Tony Wawina-Bokalanga et al
Belgium/rega-2270/2021	EPI_ISL_1048914	X		KU Leuven, Rega Institute, Clinical and Epidemiological Virology	KU Leuven, Rega Institute, Clinical and Epidemiological Virology	Tony Wawina-Bokalanga et al
Belgium/rega-2290/2021	EPI_ISL_1048922	X		KU Leuven, Rega Institute, Clinical and Epidemiological Virology	KU Leuven, Rega Institute, Clinical and Epidemiological Virology	Tony Wawina-Bokalanga et al
Belgium/rega-2327/2021	EPI_ISL_1048886	X		KU Leuven, Rega Institute, Clinical and Epidemiological Virology	KU Leuven, Rega Institute, Clinical and Epidemiological Virology	Tony Wawina-Bokalanga et al
Belgium/rega-2328/2021	EPI_ISL_1048887	X		KU Leuven, Rega Institute, Clinical and Epidemiological Virology	KU Leuven, Rega Institute, Clinical and Epidemiological Virology	Tony Wawina-Bokalanga et al
Belgium/rega-2333/2021	EPI_ISL_1048874	X		KU Leuven, Rega Institute, Clinical and Epidemiological Virology	KU Leuven, Rega Institute, Clinical and Epidemiological Virology	Tony Wawina-Bokalanga et al
Belgium/rega-2417/2021	EPI_ISL_1048934	X	X	KU Leuven, Rega Institute, Clinical and Epidemiological Virology	KU Leuven, Rega Institute, Clinical and Epidemiological Virology	Tony Wawina-Bokalanga et al
Belgium/rega-2464/2021	EPI_ISL_1049058	X		KU Leuven, Rega Institute, Clinical and Epidemiological Virology	KU Leuven, Rega Institute, Clinical and Epidemiological Virology	Tony Wawina-Bokalanga et al
Belgium/rega-2502/2021	EPI_ISL_1048959	X		KU Leuven, Rega Institute, Clinical and Epidemiological Virology	KU Leuven, Rega Institute, Clinical and Epidemiological Virology	Tony Wawina-Bokalanga et al
Belgium/rega-2516/2021	EPI_ISL_1048964	X		KU Leuven, Rega Institute, Clinical and Epidemiological Virology	KU Leuven, Rega Institute, Clinical and Epidemiological Virology	Tony Wawina-Bokalanga et al
Belgium/rega-2531/2021	EPI_ISL_1048974	X		KU Leuven, Rega Institute, Clinical and Epidemiological Virology	KU Leuven, Rega Institute, Clinical and Epidemiological Virology	Tony Wawina-Bokalanga et al
Belgium/rega-2533/2021	EPI_ISL_1048976	X		KU Leuven, Rega Institute, Clinical and Epidemiological Virology	KU Leuven, Rega Institute, Clinical and Epidemiological Virology	Tony Wawina-Bokalanga et al
Belgium/rega-2563/2021	EPI_ISL_1049090	X		KU Leuven, Rega Institute, Clinical and Epidemiological Virology	KU Leuven, Rega Institute, Clinical and Epidemiological Virology	Tony Wawina-Bokalanga et al
Belgium/rega-2574/2021	EPI_ISL_1048898	X	X	KU Leuven, Rega Institute, Clinical and Epidemiological Virology	KU Leuven, Rega Institute, Clinical and Epidemiological Virology	Tony Wawina-Bokalanga et al
Belgium/rega-2691/2021	EPI_ISL_1049020	X		KU Leuven, Rega Institute, Clinical and Epidemiological Virology	KU Leuven, Rega Institute, Clinical and Epidemiological Virology	Tony Wawina-Bokalanga et al
Belgium/rega-2731/2021	EPI_ISL_995588	X		KU Leuven, Rega Institute, Clinical and Epidemiological Virology	KU Leuven, Rega Institute, Clinical and Epidemiological Virology	Tony Wawina-Bokalanga et al
Belgium/rega-2762/2021	EPI_ISL_995619	X	X	KU Leuven, Rega Institute, Clinical and Epidemiological Virology	KU Leuven, Rega Institute, Clinical and Epidemiological Virology	Tony Wawina-Bokalanga et al
Belgium/rega-2793/2021	EPI_ISL_995649	X		KU Leuven, Rega Institute, Clinical and Epidemiological Virology	KU Leuven, Rega Institute, Clinical and Epidemiological Virology	Tony Wawina-Bokalanga et al
Belgium/rega-2811/2021	EPI_ISL_995664	X		KU Leuven, Rega Institute, Clinical and Epidemiological Virology	KU Leuven, Rega Institute, Clinical and Epidemiological Virology	Tony Wawina-Bokalanga et al
Belgium/rega-2865/2021	EPI_ISL_1051061	X		KU Leuven, Rega Institute, Clinical and Epidemiological Virology	KU Leuven, Rega Institute, Clinical and Epidemiological Virology	Tony Wawina-Bokalanga et al
Belgium/rega-2995/2021	EPI_ISL_1056997	X		KU Leuven, Rega Institute, Clinical and Epidemiological Virology	KU Leuven, Rega Institute, Clinical and Epidemiological Virology	Tony Wawina-Bokalanga et al
Belgium/rega-2997/2021	EPI_ISL_1056999	X		KU Leuven, Rega Institute, Clinical and Epidemiological Virology	KU Leuven, Rega Institute, Clinical and Epidemiological Virology	Tony Wawina-Bokalanga et al
Belgium/rega-3019/2021	EPI_ISL_1057061	X		KU Leuven, Rega Institute, Clinical and Epidemiological Virology	KU Leuven, Rega Institute, Clinical and Epidemiological Virology	Tony Wawina-Bokalanga et al
Belgium/rega-3055/2021	EPI_ISL_1057052	X		KU Leuven, Rega Institute, Clinical and Epidemiological Virology	KU Leuven, Rega Institute, Clinical and Epidemiological Virology	Tony Wawina-Bokalanga et al
Belgium/rega-an374/2020	EPI_ISL_794321	X		UZ Leuven, National Reference Laboratory for Coronaviruses, Laboratory Medicine, Leuven, Belgium	KU Leuven, Rega Institute, Clinical and Epidemiological Virology	Tony Wawina-Bokalanga et al
Belgium/rega-an375/2020	EPI_ISL_794322	X		UZ Leuven, National Reference Laboratory for Coronaviruses, Laboratory Medicine, Leuven, Belgium	KU Leuven, Rega Institute, Clinical and Epidemiological Virology	Tony Wawina-Bokalanga et al
Belgium/rega-an376/2020	EPI_ISL_794323	X		UZ Leuven, National Reference Laboratory for Coronaviruses, Laboratory Medicine, Leuven, Belgium	KU Leuven, Rega Institute, Clinical and Epidemiological Virology	Tony Wawina-Bokalanga et al
Belgium/UGent-1019/2021	EPI_ISL_846546	X	X	Lab voor klinische biologie	Lab voor klinische biologie	Hannelore Hamerlinck et al
Belgium/UGent-1064/2021	EPI_ISL_846561	X		Lab voor klinische biologie	Lab voor klinische biologie	Hannelore Hamerlinck et al
Belgium/UGent-1065/2021	EPI_ISL_846562	X		Lab voor klinische biologie	Lab voor klinische biologie	Hannelore Hamerlinck et al
Belgium/UGent-1073/2021	EPI_ISL_846570	X		Lab voor klinische biologie	Lab voor klinische biologie	Hannelore Hamerlinck et al
Belgium/UGent-1279/2021	EPI_ISL_982296	X		Lab voor klinische biologie	Lab voor klinische biologie	Hannelore Hamerlinck et al
Belgium/UGent-365/2020	EPI_ISL_794825	X	X	Lab voor klinische biologie	Onderzoeksgroep Virologie	Laurens Lambrechts et al
Belgium/ULG-11375/2021	EPI_ISL_959561	X		University of Liège COVID-19 testing center	GIGA Medical Genomics	Keith Durkin et al
Belgium/ULG-11628/2021	EPI_ISL_930605	X	X	University of Liège COVID-19 testing center	GIGA Medical Genomics	Keith Durkin et al
Belgium/ULG-11669/2021	EPI_ISL_935676	X		CHR de la Citadelle	GIGA Medical Genomics	Keith Durkin et al
Belgium/ULG-11677/2021	EPI_ISL_935684	X		CHR de la Citadelle	GIGA Medical Genomics	Keith Durkin et al
Belgium/ULG-11685/2021	EPI_ISL_935691	X		CHR de la Citadelle	GIGA Medical Genomics	Keith Durkin et al
Belgium/ULG-11742/2021	EPI_ISL_965410	X		Synlab	GIGA Medical Genomics	Keith Durkin et al
Belgium/ULG-11803/2021	EPI_ISL_965441	X		CHR de la Citadelle	GIGA Medical Genomics	Keith Durkin et al
Belgium/ULG-11820/2021	EPI_ISL_965425	X		CHR de la Citadelle	GIGA Medical Genomics	Keith Durkin et al
Belgium/ULG-11840/2021	EPI_ISL_965433	X		Synlab	GIGA Medical Genomics	Keith Durkin et al
Belgium/ULG-12003/2021	EPI_ISL_1000038	X		Plateforme BIS Namur	GIGA Medical Genomics	Keith Durkin et al
Belgium/ULG-12048/2021	EPI_ISL_1058542	X		CHR de La Citadelle	GIGA Medical Genomics	Keith Durkin et al
Belgium/ULG-12056/2021	EPI_ISL_1058550	X		CHR de La Citadelle	GIGA Medical Genomics	Keith Durkin et al
Belgium/ULG-12057/2021	EPI_ISL_1058551	X		CHR de La Citadelle	GIGA Medical Genomics	Keith Durkin et al
Belgium/ULG-12132/2021	EPI_ISL_1040504	X		University of Liège COVID-19 testing center	GIGA Medical Genomics	Keith Durkin et al
Belgium/ULG-12174/2021	EPI_ISL_1058442	X		SYNLAB - Laboratoire J. Collard	GIGA Medical Genomics	Keith Durkin et al
Belgium/ULG-12182/2021	EPI_ISL_1058450	X		CHR de La Citadelle	GIGA Medical Genomics	Keith Durkin et al
Belgium/ULG-12221/2021	EPI_ISL_1058486	X		SYNLAB - Laboratoire J. Collard	GIGA Medical Genomics	Keith Durkin et al
Belgium/ULG-12225/2021	EPI_ISL_1058489	X		SYNLAB - Laboratoire J. Collard	GIGA Medical Genomics	Keith Durkin et al
Belgium/ULG-12228/2021	EPI_ISL_1058492	X		SYNLAB - Laboratoire J. Collard	GIGA Medical Genomics	Keith Durkin et al
Belgium/ULG-12255/2021	EPI_ISL_1058519	X		Department of Clinical Microbiology	GIGA Medical Genomics	Keith Durkin et al
Belgium/ULG-12275/2021	EPI_ISL_1058662	X		University of Liège COVID-19 testing center	GIGA Medical Genomics	Keith Durkin et al
Belgium/ULG-12308/2021	EPI_ISL_1058626	X		University of Liège COVID-19 testing center	GIGA Medical Genomics	Keith Durkin et al
Belgium/ULG-12315/2021	EPI_ISL_1058624	X		University of Liège COVID-19 testing center	GIGA Medical Genomics	Keith Durkin et al
Belgium/ULG-12317/2021	EPI_ISL_1058648	X		University of Liège COVID-19 testing center	GIGA Medical Genomics	Keith Durkin et al
Belgium/ULG-12319/2021	EPI_ISL_1058671	X		University of Liège COVID-19 testing center	GIGA Medical Genomics	Keith Durkin et al
Belgium/ULG-12322/2021	EPI_ISL_1058683	X		University of Liège COVID-19 testing center	GIGA Medical Genomics	Keith Durkin et al
Belgium/ULG-12325/2021	EPI_ISL_1058679	X		University of Liège COVID-19 testing center	GIGA Medical Genomics	Keith Durkin et al
Belgium/ULG-12330/2021	EPI_ISL_1058677	X		University of Liège COVID-19 testing center	GIGA Medical Genomics	Keith Durkin et al
Belgium/ULG-12331/2021	EPI_ISL_1058672	X		University of Liège COVID-19 testing center	GIGA Medical Genomics	Keith Durkin et al
Belgium/ULG-12332/2021	EPI_ISL_1058684	X		University of Liège COVID-19 testing center	GIGA Medical Genomics	Keith Durkin et al
Belgium/ULG-12336/2021	EPI_ISL_1058676	X		University of Liège COVID-19 testing center	GIGA Medical Genomics	Keith Durkin et al
Belgium/ULG-12340/2021	EPI_ISL_1058607	X		CHR de La Citadelle	GIGA Medical Genomics	Keith Durkin et al
Belgium/ULG-12341/2021	EPI_ISL_1058608	X		CHR de La Citadelle	GIGA Medical Genomics	Keith Durkin et al
Belgium/ULG-12347/2021	EPI_ISL_1058613	X		CHR de La Citadelle	GIGA Medical Genomics	Keith Durkin et al
Belgium/UZA-UA-1319/2020	EPI_ISL_833433	X	X	UZA/UAntwerpen (BIS lab), University Hospital Antwerp, Edegem, Belgium	Laboratory of Medical Microbiology, University of Antwerp, Campus Drie Eiken, S6.26, Universiteitsplein 1, 2610, Wilrijk, Antwerp, Belgium	Basil Britto Xavier et al
Belgium/UZA-UA-1381/2021	EPI_ISL_857041	X		Platform BIS UZA/UAntwerpen, University Hospital Antwerp, Edegem, Belgium	UAntwerp, Laboratory of Medical Microbiology, Campus Drie Eiken S6.26, Universiteitsplein 1, 2610, Wilrijk, Antwerp, Belgium	Basil Britto Xavier et al
Belgium/UZA-UA-7565/2021	EPI_ISL_857054	X	X	Platform BIS UZA/UAntwerpen, University Hospital Antwerp, Edegem, Belgium	UAntwerp, Laboratory of Medical Microbiology, Campus Drie Eiken S6.26, Universiteitsplein 1, 2610, Wilrijk, Antwerp, Belgium	Basil Britto Xavier et al
Belgium/UZA-UA-8711/2020	EPI_ISL_857055	X		Platform BIS UZA/UAntwerpen, University Hospital Antwerp, Edegem, Belgium	UAntwerp, Laboratory of Medical Microbiology, Campus Drie Eiken S6.26, Universiteitsplein 1, 2610, Wilrijk, Antwerp, Belgium	Basil Britto Xavier et al
Belgium/UZA-UA-9911/2021	EPI_ISL_888595	X		Platform BIS UZA/UAntwerpen, University Hospital Antwerp, Edegem, Belgium	UAntwerp, Laboratory of Medical Microbiology, Campus Drie Eiken S6.26, Universiteitsplein 1, 2610, Wilrijk, Antwerp, Belgium	Basil Britto Xavier et al
BosniaandHerzegovina/VFS-UNSA-LMGFI014/2020	EPI_ISL_955173	X		University of Sarajevo, Veterinary Faculty, Laboratory for Molecular Diagnostic and Research Laboratory	University of Sarajevo, Veterinary Faculty, Laboratory for Molecular Diagnostic and Research Laboratory	Goletić Š. et al
BosniaandHerzegovina/VFS-UNSA-LMGFI024/2020	EPI_ISL_1016690	X		University of Sarajevo, Veterinary Faculty, Laboratory for Molecular Diagnostic and Research Laboratory	University of Sarajevo, Veterinary Faculty, Laboratory for Molecular Diagnostic and Research Laboratory	Goletic T. et al
BosniaandHerzegovina/VFS-UNSA-LMGFI027/2021	EPI_ISL_1016843	X		University of Sarajevo, Veterinary Faculty, Laboratory for Molecular Diagnostic and Research Laboratory	University of Sarajevo, Veterinary Faculty, Laboratory for Molecular Diagnostic and Research Laboratory	Goletic T. et al
BosniaandHerzegovina/VFS-UNSA-LMGFI030/2021	EPI_ISL_1016968	X		University of Sarajevo, Veterinary Faculty, Laboratory for Molecular Diagnostic and Research Laboratory	University of Sarajevo, Veterinary Faculty, Laboratory for Molecular Diagnostic and Research Laboratory	Goletic S. et al
BosniaandHerzegovina/VFS-UNSA-LMGFI031/2021	EPI_ISL_1016969	X		University of Sarajevo, Veterinary Faculty, Laboratory for Molecular Diagnostic and Research Laboratory	University of Sarajevo, Veterinary Faculty, Laboratory for Molecular Diagnostic and Research Laboratory	Goletic S. et al
Brazil/AM-20842882CA/2020	EPI_ISL_833137	X	X	Laboratorio de Ecologia de Doencas Transmissiveis na Amazonia, Instituto Leonidas e Maria Deane - Fiocruz Amazonia	Laboratorio de Ecologia de Doencas Transmissiveis na Amazonia, Instituto Leonidas e Maria Deane - Fiocruz Amazonia	Valdinete Nascimento et al
Brazil/DF-1024/2020	EPI_ISL_882663	X	X	LACEN do Distrito Federal	Instituto Adolfo Lutz, Interdiciplinary Procedures Center, Strategic Laboratory	Claudio Tavares Sacchi et al
Brazil/DF-1025/2020	EPI_ISL_882664	X	X	LACEN do Distrito Federal	Instituto Adolfo Lutz, Interdiciplinary Procedures Center, Strategic Laboratory	Claudio Tavares Sacchi et al
Brazil/GO-1054/2021	EPI_ISL_940612	X	X	Hospital de Campanha para Enfrentamento do Coronavirus - Goiania	Instituto Adolfo Lutz, Interdiciplinary Procedures Center, Strategic Laboratory	Claudio Tavares Sacchi et al
Brazil/SP-1012/2021	EPI_ISL_882670	X		Hospital Samaritano Paulista	Instituto Adolfo Lutz, Interdiciplinary Procedures Center, Strategic Laboratory	Claudio Tavares Sacchi et al
Brazil/SP-1013/2021	EPI_ISL_882667	X		Hospital de Clinicas Caieiras	Instituto Adolfo Lutz, Interdiciplinary Procedures Center, Strategic Laboratory	Claudio Tavares Sacchi et al
Brazil/SP-1044/2021	EPI_ISL_906074	X		Searom Laboratorio Diagnostico	Instituto Adolfo Lutz, Interdiciplinary Procedures Center, Strategic Laboratory	Claudio Tavares Sacchi et al
Brazil/SP-1045/2021	EPI_ISL_940609	X	X	Hospital e Maternidade Celso Pierro	Instituto Adolfo Lutz, Interdiciplinary Procedures Center, Strategic Laboratory	Claudio Tavares Sacchi et al
Brazil/SP-1046/2021	EPI_ISL_906073	X		Hospital Vila Lobos	Instituto Adolfo Lutz, Interdiciplinary Procedures Center, Strategic Laboratory	Claudio Tavares Sacchi et al
Brazil/SP-1049/2021	EPI_ISL_940610	X		Hospital Paulistano Paulista	Instituto Adolfo Lutz, Interdiciplinary Procedures Center, Strategic Laboratory	Claudio Tavares Sacchi et al
Brazil/SP-1050/2021	EPI_ISL_906079	X		Hospital Paulistano Paulista	Instituto Adolfo Lutz, Interdiciplinary Procedures Center, Strategic Laboratory	Claudio Tavares Sacchi et al
Brazil/SP-1051/2021	EPI_ISL_940611	X		Hospital Paulistano Paulista	Instituto Adolfo Lutz, Interdiciplinary Procedures Center, Strategic Laboratory	Claudio Tavares Sacchi et al
Brazil/SP-1052/2021	EPI_ISL_906078	X		Hospital Carlos Chagas	Instituto Adolfo Lutz, Interdiciplinary Procedures Center, Strategic Laboratory	Claudio Tavares Sacchi et al
Brazil/SP-900B/2020	EPI_ISL_763074	X	X	Diagnosticos da America - DASA	Instituto Adolfo Lutz, Interdiciplinary Procedures Center, Strategic Laboratory	Claudio Tavares Sacchi et al
Brazil/SP-901B/2020	EPI_ISL_763075	X		Diagnosticos da America - DASA	Instituto Adolfo Lutz, Interdiciplinary Procedures Center, Strategic Laboratory	Claudio Tavares Sacchi et al
Brazil/SP-976/2021	EPI_ISL_833166	X		Hospital Samaritano	Instituto Adolfo Lutz, Interdiciplinary Procedures Center, Strategic Laboratory	Claudio Tavares Sacchi et al
Brazil/SP-L67-CD1713/2020	EPI_ISL_754236	X		Diagnósticos da América - DASA	Instituto de Medicina Tropical Universidade de São Paulo	Brazil-UK Centre for Arbovirus Discovery Diagnosis Genomics et al
Brazil/SP-L67-CD1714/2020	EPI_ISL_754237	X	X	Diagnósticos da América - DASA	Instituto de Medicina Tropical de Sao Paulo	Brazil-UK Centre for Arbovirus Discovery Diagnosis Genomics et al
Brazil/SP-L94-CD2720/2021	EPI_ISL_1009676	X		Diagnósticos da América - DASA	Instituto de Medicina Tropical de Sao Paulo	Brazil-UK Centre for Arbovirus Discovery Diagnosis Genomics et al
Brazil/SP-L94-CD2721/2021	EPI_ISL_1009677	X	X	Diagnósticos da América - DASA	Instituto de Medicina Tropical de Sao Paulo	Brazil-UK Centre for Arbovirus Discovery Diagnosis Genomics et al
Brazil/SP-L94-CD2722/2021	EPI_ISL_1009678	X		Diagnósticos da América - DASA	Instituto de Medicina Tropical de Sao Paulo	Brazil-UK Centre for Arbovirus Discovery Diagnosis Genomics et al
Canada/BC-BCCDC-10003/2020	EPI_ISL_976879	X		BCCDC Public Health Laboratory	BCCDC Public Health Laboratory	Prystajecky Natalie et al
Canada/BC-BCCDC-9444/2020	EPI_ISL_976766	X		BCCDC Public Health Laboratory	BCCDC Public Health Laboratory	Prystajecky Natalie et al
Canada/BC-BCCDC-9445/2020	EPI_ISL_976767	X		BCCDC Public Health Laboratory	BCCDC Public Health Laboratory	Prystajecky Natalie et al
Canada/NB-NML-8768/2021	EPI_ISL_961581	X		Hôpital Georges L. Dumont	National Microbiology Laboratory (NML)	Anna Majer et al
Canada/NB-NML-8771/2021	EPI_ISL_961582	X		Hôpital Georges L. Dumont	National Microbiology Laboratory (NML)	Anna Majer et al
Canada/NB-NML-8788/2021	EPI_ISL_961580	X		Hôpital Georges L. Dumont	National Microbiology Laboratory (NML)	Anna Majer et al
Canada/NS-NML-16238/2021	EPI_ISL_1055749	X		QEII Health Sciences Centre	National Microbiology Laboratory (NML)	Anna Majer et al
Canada/NS-NML-16239/2021	EPI_ISL_1055750	X		QEII Health Sciences Centre	National Microbiology Laboratory (NML)	Anna Majer et al
Canada/NS-NML-5167/2020	EPI_ISL_960224	X		QEII Health Sciences Centre	National Microbiology Laboratory (NML)	Anna Majer et al
Canada/ON-PPS-21012021_0008/2021	EPI_ISL_982782	X		University Health Network/Mount Sinai Hospital Department of Microbiology	Ontario Institute for Cancer Research	Marie-Ming Aynaud et al
Canada/ON-PPS-21012021_0058/2021	EPI_ISL_982798	X		University Health Network/Mount Sinai Hospital Department of Microbiology	Ontario Institute for Cancer Research	Marie-Ming Aynaud et al
Canada/ON-PPS-21012021_0182/2021	EPI_ISL_983184	X		University Health Network/Mount Sinai Hospital Department of Microbiology	Ontario Institute for Cancer Research	Marie-Ming Aynaud et al
Canada/ON-PPS-21012021_0184/2021	EPI_ISL_983189	X		University Health Network/Mount Sinai Hospital Department of Microbiology	Ontario Institute for Cancer Research	Marie-Ming Aynaud et al
Canada/ON-PPS-21012021_0308/2021	EPI_ISL_982968	X		University Health Network/Mount Sinai Hospital Department of Microbiology	Ontario Institute for Cancer Research	Marie-Ming Aynaud et al
Canada/ON-S2122/2021	EPI_ISL_911746	X		Toronto Invasive Bacterial Diseases Network	McMaster University	Allison McGeer et al
Canada/ON-S2124/2021	EPI_ISL_911749	X		Toronto Invasive Bacterial Diseases Network	McMaster University	Allison McGeer et al
Canada/ON-S2291/2021	EPI_ISL_962183	X		Toronto Invasive Bacterial Diseases Network	McMaster University	Allison McGeer et al
Canada/ON-S2344/2021	EPI_ISL_962184	X		Toronto Invasive Bacterial Diseases Network	McMaster University	Allison McGeer et al
Canada/ON-S2345/2021	EPI_ISL_962185	X		Toronto Invasive Bacterial Diseases Network	McMaster University	Allison McGeer et al
Canada/ON-S2346/2021	EPI_ISL_961357	X		Toronto Invasive Bacterial Diseases Network	McMaster University	Allison McGeer et al
Canada/ON-S2347/2021	EPI_ISL_961358	X		Toronto Invasive Bacterial Diseases Network	McMaster University	Allison McGeer et al
Canada/ON-S2377/2021	EPI_ISL_962186	X		Toronto Invasive Bacterial Diseases Network	McMaster University	Allison McGeer et al
Canada/ON-S2421/2021	EPI_ISL_961360	X		Toronto Invasive Bacterial Diseases Network	McMaster University	Allison McGeer et al
Canada/ON-S2424/2021	EPI_ISL_962187	X		Toronto Invasive Bacterial Diseases Network	McMaster University	Allison McGeer et al
Canada/ON-S2481/2021	EPI_ISL_962188	X		Toronto Invasive Bacterial Diseases Network	McMaster University	Allison McGeer et al
Canada/ON-S2482/2021	EPI_ISL_962189	X		Toronto Invasive Bacterial Diseases Network	McMaster University	Allison McGeer et al
Canada/ON-S2483/2021	EPI_ISL_961361	X		Toronto Invasive Bacterial Diseases Network	McMaster University	Allison McGeer et al
Canada/ON-S2485/2021	EPI_ISL_962190	X		Toronto Invasive Bacterial Diseases Network	McMaster University	Allison McGeer et al
Canada/ON-S2486/2021	EPI_ISL_962191	X		Toronto Invasive Bacterial Diseases Network	McMaster University	Allison McGeer et al
Canada/ON-S2487/2021	EPI_ISL_962192	X		Toronto Invasive Bacterial Diseases Network	McMaster University	Allison McGeer et al
Canada/ON-S2488/2021	EPI_ISL_962193	X		Toronto Invasive Bacterial Diseases Network	McMaster University	Allison McGeer et al
Canada/ON-S2489/2021	EPI_ISL_962194	X		Toronto Invasive Bacterial Diseases Network	McMaster University	Allison McGeer et al
Canada/ON-S2490/2021	EPI_ISL_962195	X		Toronto Invasive Bacterial Diseases Network	McMaster University	Allison McGeer et al
Canada/ON-S2495/2021	EPI_ISL_962196	X		Toronto Invasive Bacterial Diseases Network	McMaster University	Allison McGeer et al
Canada/ON-S2503/2021	EPI_ISL_962197	X		Toronto Invasive Bacterial Diseases Network	McMaster University	Allison McGeer et al
Canada/ON-S2505/2021	EPI_ISL_962198	X		Toronto Invasive Bacterial Diseases Network	McMaster University	Allison McGeer et al
Canada/ON-S2506/2021	EPI_ISL_962199	X		Toronto Invasive Bacterial Diseases Network	McMaster University	Allison McGeer et al
Canada/ON-S2510/2021	EPI_ISL_962200	X		Toronto Invasive Bacterial Diseases Network	McMaster University	Allison McGeer et al
Canada/ON-S2511/2021	EPI_ISL_962201	X		Toronto Invasive Bacterial Diseases Network	McMaster University	Allison McGeer et al
Canada/ON-S2512/2021	EPI_ISL_962202	X		Toronto Invasive Bacterial Diseases Network	McMaster University	Allison McGeer et al
Canada/ON-S2513/2021	EPI_ISL_961362	X		Toronto Invasive Bacterial Diseases Network	McMaster University	Allison McGeer et al
Canada/ON-S2515/2021	EPI_ISL_961359	X		Toronto Invasive Bacterial Diseases Network	McMaster University	Allison McGeer et al
Canada/QC-L00314539/2020	EPI_ISL_745260	X		CHUM-Site Glen-LAB Microbiologie	Laboratoire de santé publique du Québec	Sandrine Moreira et al
Curacao/CW-RIVM-13010/2021	EPI_ISL_1035061	X		Dutch COVID-19 response team	National Institute for Public Health and the Environment (RIVM)	Adam Meijer et al
CzechRepublic/NRL_233/2021	EPI_ISL_850678	X		The National Institute of Public Health	State Veterinary Institute Prague	Nagy et al
CzechRepublic/NRL_234/2021	EPI_ISL_850679	X		The National Institute of Public Health	State Veterinary Institute Prague	Nagy et al
CzechRepublic/NRL_235/2021	EPI_ISL_850680	X		The National Institute of Public Health	State Veterinary Institute Prague	Nagy et al
CzechRepublic/NRL_236/2021	EPI_ISL_850681	X		The National Institute of Public Health	State Veterinary Institute Prague	Nagy et al
CzechRepublic/NRL_237/2021	EPI_ISL_850682	X		The National Institute of Public Health	State Veterinary Institute Prague	Nagy et al
CzechRepublic/NRL_238/2021	EPI_ISL_850683	X		The National Institute of Public Health	State Veterinary Institute Prague	Nagy et al
CzechRepublic/NRL_239/2021	EPI_ISL_850684	X		The National Institute of Public Health	State Veterinary Institute Prague	Nagy et al
CzechRepublic/NRL_240/2021	EPI_ISL_850685	X		The National Institute of Public Health	State Veterinary Institute Prague	Nagy et al
CzechRepublic/NRL_241/2021	EPI_ISL_850686	X		The National Institute of Public Health	State Veterinary Institute Prague	Nagy et al
CzechRepublic/NRL_242/2021	EPI_ISL_882944	X		The National Institute of Public Health	State Veterinary Institute Prague	Nagy et al
CzechRepublic/NRL_276/2021	EPI_ISL_882952	X		The National Institute of Public Health	State Veterinary Institute Prague	Nagy et al
CzechRepublic/NRL_403/2021	EPI_ISL_850677	X		The National Institute of Public Health	State Veterinary Institute Prague	Nagy et al
CzechRepublic/NRL_450/2021	EPI_ISL_960407	X		The National Institute of Public Health	State Veterinary Institute Prague	Nagy et al
CzechRepublic/NRL_551-1/2021	EPI_ISL_960404	X		The National Institute of Public Health	State Veterinary Institute Prague	Nagy et al
CzechRepublic/NRL_551-2/2021	EPI_ISL_960405	X		The National Institute of Public Health	State Veterinary Institute Prague	Nagy et al
CzechRepublic/NRL_599/2021	EPI_ISL_960406	X		The National Institute of Public Health	State Veterinary Institute Prague	Nagy et al
CzechRepublic/Tilia-12/2021	EPI_ISL_906053	X		Tilia Laboratories s.r.o.	Tilia Laboratories s.r.o.	Sona Pekova et al
Denmark/DCGC-13966/2020	EPI_ISL_711229	X		Department of Virus and Microbiological Special Diagnostics, Statens Serum Institut, Copenhagen, Denmark	Albertsen Lab, Department of Chemistry and Bioscience, Aalborg University, Denmark	Danish Covid-19 Genome Consortium et al
Denmark/DCGC-14038/2020	EPI_ISL_711230	X		Department of Virus and Microbiological Special Diagnostics, Statens Serum Institut, Copenhagen, Denmark	Albertsen Lab, Department of Chemistry and Bioscience, Aalborg University, Denmark	Danish Covid-19 Genome Consortium et al
Denmark/DCGC-14208/2020	EPI_ISL_711231	X		Department of Virus and Microbiological Special Diagnostics, Statens Serum Institut, Copenhagen, Denmark	Albertsen Lab, Department of Chemistry and Bioscience, Aalborg University, Denmark	Danish Covid-19 Genome Consortium et al
Denmark/DCGC-14596/2020	EPI_ISL_711232	X		Department of Virus and Microbiological Special Diagnostics, Statens Serum Institut, Copenhagen, Denmark	Albertsen Lab, Department of Chemistry and Bioscience, Aalborg University, Denmark	Danish Covid-19 Genome Consortium et al
Denmark/DCGC-15226/2020	EPI_ISL_713269	X		Department of Virus and Microbiological Special Diagnostics, Statens Serum Institut, Copenhagen, Denmark	Albertsen Lab, Department of Chemistry and Bioscience, Aalborg University, Denmark	Danish Covid-19 Genome Consortium et al
Denmark/DCGC-15593/2020	EPI_ISL_713235	X		Department of Virus and Microbiological Special Diagnostics, Statens Serum Institut, Copenhagen, Denmark	Albertsen Lab, Department of Chemistry and Bioscience, Aalborg University, Denmark	Danish Covid-19 Genome Consortium et al
Denmark/DCGC-17002/2020	EPI_ISL_750287	X		Department of Virus and Microbiological Special Diagnostics, Statens Serum Institut, Copenhagen, Denmark	Albertsen Lab, Department of Chemistry and Bioscience, Aalborg University, Denmark	Danish Covid-19 Genome Consortium et al
Denmark/DCGC-17034/2020	EPI_ISL_750288	X		Department of Virus and Microbiological Special Diagnostics, Statens Serum Institut, Copenhagen, Denmark	Albertsen Lab, Department of Chemistry and Bioscience, Aalborg University, Denmark	Danish Covid-19 Genome Consortium et al
Denmark/DCGC-17084/2020	EPI_ISL_750289	X		Department of Virus and Microbiological Special Diagnostics, Statens Serum Institut, Copenhagen, Denmark	Albertsen Lab, Department of Chemistry and Bioscience, Aalborg University, Denmark	Danish Covid-19 Genome Consortium et al
Denmark/DCGC-17226/2020	EPI_ISL_750290	X		Department of Virus and Microbiological Special Diagnostics, Statens Serum Institut, Copenhagen, Denmark	Albertsen Lab, Department of Chemistry and Bioscience, Aalborg University, Denmark	Danish Covid-19 Genome Consortium et al
Denmark/DCGC-17262/2020	EPI_ISL_750390	X		Department of Virus and Microbiological Special Diagnostics, Statens Serum Institut, Copenhagen, Denmark	Albertsen Lab, Department of Chemistry and Bioscience, Aalborg University, Denmark	Danish Covid-19 Genome Consortium et al
Denmark/DCGC-17344/2020	EPI_ISL_750291	X		Department of Virus and Microbiological Special Diagnostics, Statens Serum Institut, Copenhagen, Denmark	Albertsen Lab, Department of Chemistry and Bioscience, Aalborg University, Denmark	Danish Covid-19 Genome Consortium et al
Denmark/DCGC-17442/2020	EPI_ISL_750293	X		Department of Virus and Microbiological Special Diagnostics, Statens Serum Institut, Copenhagen, Denmark	Albertsen Lab, Department of Chemistry and Bioscience, Aalborg University, Denmark	Danish Covid-19 Genome Consortium et al
Denmark/DCGC-17451/2020	EPI_ISL_750294	X		Department of Virus and Microbiological Special Diagnostics, Statens Serum Institut, Copenhagen, Denmark	Albertsen Lab, Department of Chemistry and Bioscience, Aalborg University, Denmark	Danish Covid-19 Genome Consortium et al
Denmark/DCGC-17567/2020	EPI_ISL_750295	X		Department of Virus and Microbiological Special Diagnostics, Statens Serum Institut, Copenhagen, Denmark	Albertsen Lab, Department of Chemistry and Bioscience, Aalborg University, Denmark	Danish Covid-19 Genome Consortium et al
Denmark/DCGC-17643/2020	EPI_ISL_750296	X		Department of Virus and Microbiological Special Diagnostics, Statens Serum Institut, Copenhagen, Denmark	Albertsen Lab, Department of Chemistry and Bioscience, Aalborg University, Denmark	Danish Covid-19 Genome Consortium et al
Denmark/DCGC-17723/2020	EPI_ISL_750277	X		Department of Virus and Microbiological Special Diagnostics, Statens Serum Institut, Copenhagen, Denmark	Albertsen Lab, Department of Chemistry and Bioscience, Aalborg University, Denmark	Danish Covid-19 Genome Consortium et al
Denmark/DCGC-18078/2020	EPI_ISL_749288	X		Department of Virus and Microbiological Special Diagnostics, Statens Serum Institut, Copenhagen, Denmark	Albertsen Lab, Department of Chemistry and Bioscience, Aalborg University, Denmark	Danish Covid-19 Genome Consortium et al
Denmark/DCGC-18154/2020	EPI_ISL_749289	X		Department of Virus and Microbiological Special Diagnostics, Statens Serum Institut, Copenhagen, Denmark	Albertsen Lab, Department of Chemistry and Bioscience, Aalborg University, Denmark	Danish Covid-19 Genome Consortium et al
Denmark/DCGC-18316/2020	EPI_ISL_749287	X		Department of Virus and Microbiological Special Diagnostics, Statens Serum Institut, Copenhagen, Denmark	Albertsen Lab, Department of Chemistry and Bioscience, Aalborg University, Denmark	Danish Covid-19 Genome Consortium et al
Denmark/DCGC-18425/2020	EPI_ISL_749290	X		Department of Virus and Microbiological Special Diagnostics, Statens Serum Institut, Copenhagen, Denmark	Albertsen Lab, Department of Chemistry and Bioscience, Aalborg University, Denmark	Danish Covid-19 Genome Consortium et al
Denmark/DCGC-18471/2020	EPI_ISL_749291	X		Department of Virus and Microbiological Special Diagnostics, Statens Serum Institut, Copenhagen, Denmark	Albertsen Lab, Department of Chemistry and Bioscience, Aalborg University, Denmark	Danish Covid-19 Genome Consortium et al
Denmark/DCGC-18515/2020	EPI_ISL_749292	X		Department of Virus and Microbiological Special Diagnostics, Statens Serum Institut, Copenhagen, Denmark	Albertsen Lab, Department of Chemistry and Bioscience, Aalborg University, Denmark	Danish Covid-19 Genome Consortium et al
Denmark/DCGC-18545/2020	EPI_ISL_749293	X		Department of Virus and Microbiological Special Diagnostics, Statens Serum Institut, Copenhagen, Denmark	Albertsen Lab, Department of Chemistry and Bioscience, Aalborg University, Denmark	Danish Covid-19 Genome Consortium et al
Denmark/DCGC-18568/2020	EPI_ISL_749294	X		Department of Virus and Microbiological Special Diagnostics, Statens Serum Institut, Copenhagen, Denmark	Albertsen Lab, Department of Chemistry and Bioscience, Aalborg University, Denmark	Danish Covid-19 Genome Consortium et al
Denmark/DCGC-18748/2020	EPI_ISL_749295	X		Department of Virus and Microbiological Special Diagnostics, Statens Serum Institut, Copenhagen, Denmark	Albertsen Lab, Department of Chemistry and Bioscience, Aalborg University, Denmark	Danish Covid-19 Genome Consortium et al
Denmark/DCGC-18821/2020	EPI_ISL_748279	X		Department of Virus and Microbiological Special Diagnostics, Statens Serum Institut, Copenhagen, Denmark	Albertsen Lab, Department of Chemistry and Bioscience, Aalborg University, Denmark	Danish Covid-19 Genome Consortium et al
Denmark/DCGC-18854/2020	EPI_ISL_748280	X		Department of Virus and Microbiological Special Diagnostics, Statens Serum Institut, Copenhagen, Denmark	Albertsen Lab, Department of Chemistry and Bioscience, Aalborg University, Denmark	Danish Covid-19 Genome Consortium et al
Denmark/DCGC-20161/2020	EPI_ISL_747610	X		Department of Virus and Microbiological Special Diagnostics, Statens Serum Institut, Copenhagen, Denmark	Albertsen Lab, Department of Chemistry and Bioscience, Aalborg University, Denmark	Danish Covid-19 Genome Consortium et al
Denmark/DCGC-20380/2020	EPI_ISL_758872	X		Department of Virus and Microbiological Special Diagnostics, Statens Serum Institut, Copenhagen, Denmark	Albertsen Lab, Department of Chemistry and Bioscience, Aalborg University, Denmark	Danish Covid-19 Genome Consortium et al
Denmark/DCGC-20528/2020	EPI_ISL_758874	X		Department of Virus and Microbiological Special Diagnostics, Statens Serum Institut, Copenhagen, Denmark	Albertsen Lab, Department of Chemistry and Bioscience, Aalborg University, Denmark	Danish Covid-19 Genome Consortium et al
Denmark/DCGC-20563/2020	EPI_ISL_758875	X		Department of Virus and Microbiological Special Diagnostics, Statens Serum Institut, Copenhagen, Denmark	Albertsen Lab, Department of Chemistry and Bioscience, Aalborg University, Denmark	Danish Covid-19 Genome Consortium et al
Denmark/DCGC-20604/2020	EPI_ISL_758877	X		Department of Virus and Microbiological Special Diagnostics, Statens Serum Institut, Copenhagen, Denmark	Albertsen Lab, Department of Chemistry and Bioscience, Aalborg University, Denmark	Danish Covid-19 Genome Consortium et al
Denmark/DCGC-20743/2020	EPI_ISL_758870	X		Department of Virus and Microbiological Special Diagnostics, Statens Serum Institut, Copenhagen, Denmark	Albertsen Lab, Department of Chemistry and Bioscience, Aalborg University, Denmark	Danish Covid-19 Genome Consortium et al
Denmark/DCGC-20775/2020	EPI_ISL_758881	X		Department of Virus and Microbiological Special Diagnostics, Statens Serum Institut, Copenhagen, Denmark	Albertsen Lab, Department of Chemistry and Bioscience, Aalborg University, Denmark	Danish Covid-19 Genome Consortium et al
Denmark/DCGC-20940/2020	EPI_ISL_758959	X		Department of Virus and Microbiological Special Diagnostics, Statens Serum Institut, Copenhagen, Denmark	Albertsen Lab, Department of Chemistry and Bioscience, Aalborg University, Denmark	Danish Covid-19 Genome Consortium et al
Denmark/DCGC-21005/2020	EPI_ISL_758890	X		Department of Virus and Microbiological Special Diagnostics, Statens Serum Institut, Copenhagen, Denmark	Albertsen Lab, Department of Chemistry and Bioscience, Aalborg University, Denmark	Danish Covid-19 Genome Consortium et al
Denmark/DCGC-21111/2020	EPI_ISL_758886	X		Department of Virus and Microbiological Special Diagnostics, Statens Serum Institut, Copenhagen, Denmark	Albertsen Lab, Department of Chemistry and Bioscience, Aalborg University, Denmark	Danish Covid-19 Genome Consortium et al
Denmark/DCGC-21215/2020	EPI_ISL_758891	X		Department of Virus and Microbiological Special Diagnostics, Statens Serum Institut, Copenhagen, Denmark	Albertsen Lab, Department of Chemistry and Bioscience, Aalborg University, Denmark	Danish Covid-19 Genome Consortium et al
Denmark/DCGC-21780/2020	EPI_ISL_757884	X		Department of Virus and Microbiological Special Diagnostics, Statens Serum Institut, Copenhagen, Denmark	Albertsen Lab, Department of Chemistry and Bioscience, Aalborg University, Denmark	Danish Covid-19 Genome Consortium et al
Denmark/DCGC-21885/2020	EPI_ISL_757892	X		Department of Virus and Microbiological Special Diagnostics, Statens Serum Institut, Copenhagen, Denmark	Albertsen Lab, Department of Chemistry and Bioscience, Aalborg University, Denmark	Danish Covid-19 Genome Consortium et al
Denmark/DCGC-22008/2020	EPI_ISL_757887	X		Department of Virus and Microbiological Special Diagnostics, Statens Serum Institut, Copenhagen, Denmark	Albertsen Lab, Department of Chemistry and Bioscience, Aalborg University, Denmark	Danish Covid-19 Genome Consortium et al
Denmark/DCGC-22014/2020	EPI_ISL_757888	X		Department of Virus and Microbiological Special Diagnostics, Statens Serum Institut, Copenhagen, Denmark	Albertsen Lab, Department of Chemistry and Bioscience, Aalborg University, Denmark	Danish Covid-19 Genome Consortium et al
Denmark/DCGC-22047/2020	EPI_ISL_757889	X		Department of Virus and Microbiological Special Diagnostics, Statens Serum Institut, Copenhagen, Denmark	Albertsen Lab, Department of Chemistry and Bioscience, Aalborg University, Denmark	Danish Covid-19 Genome Consortium et al
Denmark/DCGC-22191/2020	EPI_ISL_757893	X		Department of Virus and Microbiological Special Diagnostics, Statens Serum Institut, Copenhagen, Denmark	Albertsen Lab, Department of Chemistry and Bioscience, Aalborg University, Denmark	Danish Covid-19 Genome Consortium et al
Denmark/DCGC-22294/2020	EPI_ISL_757890	X		Department of Virus and Microbiological Special Diagnostics, Statens Serum Institut, Copenhagen, Denmark	Albertsen Lab, Department of Chemistry and Bioscience, Aalborg University, Denmark	Danish Covid-19 Genome Consortium et al
Denmark/DCGC-22580/2020	EPI_ISL_757451	X		Department of Virus and Microbiological Special Diagnostics, Statens Serum Institut, Copenhagen, Denmark	Albertsen Lab, Department of Chemistry and Bioscience, Aalborg University, Denmark	Danish Covid-19 Genome Consortium et al
Denmark/DCGC-23011/2020	EPI_ISL_793182	X		Department of Virus and Microbiological Special Diagnostics, Statens Serum Institut, Copenhagen, Denmark	Albertsen Lab, Department of Chemistry and Bioscience, Aalborg University, Denmark	Danish Covid-19 Genome Consortium et al
Denmark/DCGC-23017/2020	EPI_ISL_793399	X		Department of Virus and Microbiological Special Diagnostics, Statens Serum Institut, Copenhagen, Denmark	Albertsen Lab, Department of Chemistry and Bioscience, Aalborg University, Denmark	Danish Covid-19 Genome Consortium et al
Denmark/DCGC-23019/2020	EPI_ISL_793183	X		Department of Virus and Microbiological Special Diagnostics, Statens Serum Institut, Copenhagen, Denmark	Albertsen Lab, Department of Chemistry and Bioscience, Aalborg University, Denmark	Danish Covid-19 Genome Consortium et al
Denmark/DCGC-23042/2020	EPI_ISL_793179	X		Department of Virus and Microbiological Special Diagnostics, Statens Serum Institut, Copenhagen, Denmark	Albertsen Lab, Department of Chemistry and Bioscience, Aalborg University, Denmark	Danish Covid-19 Genome Consortium et al
Denmark/DCGC-23158/2020	EPI_ISL_793188	X		Department of Virus and Microbiological Special Diagnostics, Statens Serum Institut, Copenhagen, Denmark	Albertsen Lab, Department of Chemistry and Bioscience, Aalborg University, Denmark	Danish Covid-19 Genome Consortium et al
Denmark/DCGC-23169/2020	EPI_ISL_793189	X		Department of Virus and Microbiological Special Diagnostics, Statens Serum Institut, Copenhagen, Denmark	Albertsen Lab, Department of Chemistry and Bioscience, Aalborg University, Denmark	Danish Covid-19 Genome Consortium et al
Denmark/DCGC-23235/2020	EPI_ISL_793190	X		Department of Virus and Microbiological Special Diagnostics, Statens Serum Institut, Copenhagen, Denmark	Albertsen Lab, Department of Chemistry and Bioscience, Aalborg University, Denmark	Danish Covid-19 Genome Consortium et al
Denmark/DCGC-23237/2020	EPI_ISL_793191	X		Department of Virus and Microbiological Special Diagnostics, Statens Serum Institut, Copenhagen, Denmark	Albertsen Lab, Department of Chemistry and Bioscience, Aalborg University, Denmark	Danish Covid-19 Genome Consortium et al
Denmark/DCGC-23250/2020	EPI_ISL_793193	X		Department of Virus and Microbiological Special Diagnostics, Statens Serum Institut, Copenhagen, Denmark	Albertsen Lab, Department of Chemistry and Bioscience, Aalborg University, Denmark	Danish Covid-19 Genome Consortium et al
Denmark/DCGC-23478/2020	EPI_ISL_793196	X		Department of Virus and Microbiological Special Diagnostics, Statens Serum Institut, Copenhagen, Denmark	Albertsen Lab, Department of Chemistry and Bioscience, Aalborg University, Denmark	Danish Covid-19 Genome Consortium et al
Denmark/DCGC-23499/2020	EPI_ISL_793139	X		Department of Virus and Microbiological Special Diagnostics, Statens Serum Institut, Copenhagen, Denmark	Albertsen Lab, Department of Chemistry and Bioscience, Aalborg University, Denmark	Danish Covid-19 Genome Consortium et al
Denmark/DCGC-23574/2020	EPI_ISL_793197	X		Department of Virus and Microbiological Special Diagnostics, Statens Serum Institut, Copenhagen, Denmark	Albertsen Lab, Department of Chemistry and Bioscience, Aalborg University, Denmark	Danish Covid-19 Genome Consortium et al
Denmark/DCGC-23753/2020	EPI_ISL_793199	X		Department of Virus and Microbiological Special Diagnostics, Statens Serum Institut, Copenhagen, Denmark	Albertsen Lab, Department of Chemistry and Bioscience, Aalborg University, Denmark	Danish Covid-19 Genome Consortium et al
Denmark/DCGC-23911/2020	EPI_ISL_793156	X		Department of Virus and Microbiological Special Diagnostics, Statens Serum Institut, Copenhagen, Denmark	Albertsen Lab, Department of Chemistry and Bioscience, Aalborg University, Denmark	Danish Covid-19 Genome Consortium et al
Denmark/DCGC-23933/2020	EPI_ISL_792764	X		Department of Virus and Microbiological Special Diagnostics, Statens Serum Institut, Copenhagen, Denmark	Albertsen Lab, Department of Chemistry and Bioscience, Aalborg University, Denmark	Danish Covid-19 Genome Consortium et al
Denmark/DCGC-24347/2020	EPI_ISL_795189	X		Department of Virus and Microbiological Special Diagnostics, Statens Serum Institut, Copenhagen, Denmark	Albertsen Lab, Department of Chemistry and Bioscience, Aalborg University, Denmark	Danish Covid-19 Genome Consortium et al
Denmark/DCGC-24511/2020	EPI_ISL_795191	X		Department of Virus and Microbiological Special Diagnostics, Statens Serum Institut, Copenhagen, Denmark	Albertsen Lab, Department of Chemistry and Bioscience, Aalborg University, Denmark	Danish Covid-19 Genome Consortium et al
Denmark/DCGC-24777/2020	EPI_ISL_795196	X		Department of Virus and Microbiological Special Diagnostics, Statens Serum Institut, Copenhagen, Denmark	Albertsen Lab, Department of Chemistry and Bioscience, Aalborg University, Denmark	Danish Covid-19 Genome Consortium et al
Denmark/DCGC-25848/2021	EPI_ISL_818295	X		Department of Virus and Microbiological Special Diagnostics, Statens Serum Institut, Copenhagen, Denmark	Albertsen Lab, Department of Chemistry and Bioscience, Aalborg University, Denmark	Danish Covid-19 Genome Consortium et al
Denmark/DCGC-25878/2021	EPI_ISL_818284	X		Department of Virus and Microbiological Special Diagnostics, Statens Serum Institut, Copenhagen, Denmark	Albertsen Lab, Department of Chemistry and Bioscience, Aalborg University, Denmark	Danish Covid-19 Genome Consortium et al
Denmark/DCGC-26084/2021	EPI_ISL_818281	X		Department of Virus and Microbiological Special Diagnostics, Statens Serum Institut, Copenhagen, Denmark	Albertsen Lab, Department of Chemistry and Bioscience, Aalborg University, Denmark	Danish Covid-19 Genome Consortium et al
Denmark/DCGC-27253/2020	EPI_ISL_817324	X		Department of Virus and Microbiological Special Diagnostics, Statens Serum Institut, Copenhagen, Denmark	Albertsen Lab, Department of Chemistry and Bioscience, Aalborg University, Denmark	Danish Covid-19 Genome Consortium et al
Denmark/DCGC-27757/2020	EPI_ISL_815496	X		Department of Virus and Microbiological Special Diagnostics, Statens Serum Institut, Copenhagen, Denmark	Albertsen Lab, Department of Chemistry and Bioscience, Aalborg University, Denmark	Danish Covid-19 Genome Consortium et al
Denmark/DCGC-27795/2020	EPI_ISL_815499	X		Department of Virus and Microbiological Special Diagnostics, Statens Serum Institut, Copenhagen, Denmark	Albertsen Lab, Department of Chemistry and Bioscience, Aalborg University, Denmark	Danish Covid-19 Genome Consortium et al
Denmark/DCGC-28164/2021	EPI_ISL_844716	X		Department of Virus and Microbiological Special Diagnostics, Statens Serum Institut, Copenhagen, Denmark	Albertsen Lab, Department of Chemistry and Bioscience, Aalborg University, Denmark	Danish Covid-19 Genome Consortium et al
Denmark/DCGC-28233/2021	EPI_ISL_844734	X		Department of Virus and Microbiological Special Diagnostics, Statens Serum Institut, Copenhagen, Denmark	Albertsen Lab, Department of Chemistry and Bioscience, Aalborg University, Denmark	Danish Covid-19 Genome Consortium et al
Denmark/DCGC-28384/2021	EPI_ISL_844739	X		Department of Virus and Microbiological Special Diagnostics, Statens Serum Institut, Copenhagen, Denmark	Albertsen Lab, Department of Chemistry and Bioscience, Aalborg University, Denmark	Danish Covid-19 Genome Consortium et al
Denmark/DCGC-28633/2021	EPI_ISL_844751	X		Department of Virus and Microbiological Special Diagnostics, Statens Serum Institut, Copenhagen, Denmark	Albertsen Lab, Department of Chemistry and Bioscience, Aalborg University, Denmark	Danish Covid-19 Genome Consortium et al
Denmark/DCGC-28664/2021	EPI_ISL_844704	X		Department of Virus and Microbiological Special Diagnostics, Statens Serum Institut, Copenhagen, Denmark	Albertsen Lab, Department of Chemistry and Bioscience, Aalborg University, Denmark	Danish Covid-19 Genome Consortium et al
Denmark/DCGC-28743/2021	EPI_ISL_844746	X		Department of Virus and Microbiological Special Diagnostics, Statens Serum Institut, Copenhagen, Denmark	Albertsen Lab, Department of Chemistry and Bioscience, Aalborg University, Denmark	Danish Covid-19 Genome Consortium et al
Denmark/DCGC-28947/2021	EPI_ISL_844729	X		Department of Virus and Microbiological Special Diagnostics, Statens Serum Institut, Copenhagen, Denmark	Albertsen Lab, Department of Chemistry and Bioscience, Aalborg University, Denmark	Danish Covid-19 Genome Consortium et al
Denmark/DCGC-29596/2020	EPI_ISL_843643	X		Department of Virus and Microbiological Special Diagnostics, Statens Serum Institut, Copenhagen, Denmark	Albertsen Lab, Department of Chemistry and Bioscience, Aalborg University, Denmark	Danish Covid-19 Genome Consortium et al
Denmark/DCGC-29743/2020	EPI_ISL_843790	X		Department of Virus and Microbiological Special Diagnostics, Statens Serum Institut, Copenhagen, Denmark	Albertsen Lab, Department of Chemistry and Bioscience, Aalborg University, Denmark	Danish Covid-19 Genome Consortium et al
Denmark/DCGC-29861/2020	EPI_ISL_843908	X		Department of Virus and Microbiological Special Diagnostics, Statens Serum Institut, Copenhagen, Denmark	Albertsen Lab, Department of Chemistry and Bioscience, Aalborg University, Denmark	Danish Covid-19 Genome Consortium et al
Denmark/DCGC-31005/2021	EPI_ISL_847196	X		Department of Virus and Microbiological Special Diagnostics, Statens Serum Institut, Copenhagen, Denmark	Albertsen Lab, Department of Chemistry and Bioscience, Aalborg University, Denmark	Danish Covid-19 Genome Consortium et al
Denmark/DCGC-31136/2021	EPI_ISL_847203	X		Department of Virus and Microbiological Special Diagnostics, Statens Serum Institut, Copenhagen, Denmark	Albertsen Lab, Department of Chemistry and Bioscience, Aalborg University, Denmark	Danish Covid-19 Genome Consortium et al
Denmark/DCGC-31143/2021	EPI_ISL_847280	X		Department of Virus and Microbiological Special Diagnostics, Statens Serum Institut, Copenhagen, Denmark	Albertsen Lab, Department of Chemistry and Bioscience, Aalborg University, Denmark	Danish Covid-19 Genome Consortium et al
Denmark/DCGC-31225/2020	EPI_ISL_847205	X		Department of Virus and Microbiological Special Diagnostics, Statens Serum Institut, Copenhagen, Denmark	Albertsen Lab, Department of Chemistry and Bioscience, Aalborg University, Denmark	Danish Covid-19 Genome Consortium et al
Denmark/DCGC-31427/2021	EPI_ISL_855807	X		Department of Virus and Microbiological Special Diagnostics, Statens Serum Institut, Copenhagen, Denmark	Aalborg University	Danish Covid-19 Genome Consortium et al
Denmark/DCGC-31684/2021	EPI_ISL_856100	X		Department of Virus and Microbiological Special Diagnostics, Statens Serum Institut, Copenhagen, Denmark	Aalborg University	Danish Covid-19 Genome Consortium et al
Denmark/DCGC-33078/2021	EPI_ISL_870083	X		Department of Virus and Microbiological Special Diagnostics, Statens Serum Institut, Copenhagen, Denmark	Aalborg University	Danish Covid-19 Genome Consortium et al
Denmark/DCGC-34219/2021	EPI_ISL_871229	X		Department of Virus and Microbiological Special Diagnostics, Statens Serum Institut, Copenhagen, Denmark	Aalborg University	Danish Covid-19 Genome Consortium et al
Denmark/DCGC-34431/2021	EPI_ISL_871442	X		Department of Virus and Microbiological Special Diagnostics, Statens Serum Institut, Copenhagen, Denmark	Aalborg University	Danish Covid-19 Genome Consortium et al
Denmark/DCGC-34485/2020	EPI_ISL_871496	X		Department of Virus and Microbiological Special Diagnostics, Statens Serum Institut, Copenhagen, Denmark	Aalborg University	Danish Covid-19 Genome Consortium et al
Denmark/DCGC-35307/2021	EPI_ISL_926448	X		Department of Virus and Microbiological Special Diagnostics, Statens Serum Institut, Copenhagen, Denmark	Aalborg University	Danish Covid-19 Genome Consortium et al
Denmark/DCGC-35464/2021	EPI_ISL_926605	X		Department of Virus and Microbiological Special Diagnostics, Statens Serum Institut, Copenhagen, Denmark	Aalborg University	Danish Covid-19 Genome Consortium et al
Denmark/DCGC-35650/2021	EPI_ISL_926791	X		Department of Virus and Microbiological Special Diagnostics, Statens Serum Institut, Copenhagen, Denmark	Aalborg University	Danish Covid-19 Genome Consortium et al
Denmark/DCGC-35682/2021	EPI_ISL_926823	X		Department of Virus and Microbiological Special Diagnostics, Statens Serum Institut, Copenhagen, Denmark	Aalborg University	Danish Covid-19 Genome Consortium et al
Denmark/DCGC-35954/2020	EPI_ISL_927095	X		Department of Virus and Microbiological Special Diagnostics, Statens Serum Institut, Copenhagen, Denmark	Aalborg University	Danish Covid-19 Genome Consortium et al
Denmark/DCGC-36303/2020	EPI_ISL_927444	X		Department of Virus and Microbiological Special Diagnostics, Statens Serum Institut, Copenhagen, Denmark	Aalborg University	Danish Covid-19 Genome Consortium et al
Denmark/DCGC-36842/2021	EPI_ISL_927983	X		Department of Virus and Microbiological Special Diagnostics, Statens Serum Institut, Copenhagen, Denmark	Aalborg University	Danish Covid-19 Genome Consortium et al
Denmark/DCGC-37871/2021	EPI_ISL_929012	X		Department of Virus and Microbiological Special Diagnostics, Statens Serum Institut, Copenhagen, Denmark	Aalborg University	Danish Covid-19 Genome Consortium et al
Denmark/DCGC-38139/2020	EPI_ISL_929280	X		Department of Virus and Microbiological Special Diagnostics, Statens Serum Institut, Copenhagen, Denmark	Aalborg University	Danish Covid-19 Genome Consortium et al
Denmark/DCGC-38203/2021	EPI_ISL_929344	X		Department of Virus and Microbiological Special Diagnostics, Statens Serum Institut, Copenhagen, Denmark	Aalborg University	Danish Covid-19 Genome Consortium et al
Denmark/DCGC-38678/2021	EPI_ISL_929820	X		Department of Virus and Microbiological Special Diagnostics, Statens Serum Institut, Copenhagen, Denmark	Aalborg University	Danish Covid-19 Genome Consortium et al
Denmark/DCGC-38869/2021	EPI_ISL_930011	X		Department of Virus and Microbiological Special Diagnostics, Statens Serum Institut, Copenhagen, Denmark	Aalborg University	Danish Covid-19 Genome Consortium et al
Denmark/DCGC-39338/2021	EPI_ISL_930480	X		Department of Virus and Microbiological Special Diagnostics, Statens Serum Institut, Copenhagen, Denmark	Aalborg University	Danish Covid-19 Genome Consortium et al
Denmark/DCGC-39487/2021	EPI_ISL_970881	X		Department of Virus and Microbiological Special Diagnostics, Statens Serum Institut, Copenhagen, Denmark	Aalborg University	Danish Covid-19 Genome Consortium et al
Denmark/DCGC-39507/2021	EPI_ISL_970903	X		Department of Virus and Microbiological Special Diagnostics, Statens Serum Institut, Copenhagen, Denmark	Aalborg University	Danish Covid-19 Genome Consortium et al
Denmark/DCGC-40211/2021	EPI_ISL_971888	X		Department of Virus and Microbiological Special Diagnostics, Statens Serum Institut, Copenhagen, Denmark	Aalborg University	Danish Covid-19 Genome Consortium et al
Denmark/DCGC-40521/2021	EPI_ISL_972198	X		Department of Virus and Microbiological Special Diagnostics, Statens Serum Institut, Copenhagen, Denmark	Aalborg University	Danish Covid-19 Genome Consortium et al
Denmark/DCGC-40735/2021	EPI_ISL_972412	X		Department of Virus and Microbiological Special Diagnostics, Statens Serum Institut, Copenhagen, Denmark	Aalborg University	Danish Covid-19 Genome Consortium et al
Denmark/DCGC-41318/2021	EPI_ISL_972995	X		Department of Virus and Microbiological Special Diagnostics, Statens Serum Institut, Copenhagen, Denmark	Aalborg University	Danish Covid-19 Genome Consortium et al
Denmark/DCGC-42158/2021	EPI_ISL_1022436	X		Department of Virus and Microbiological Special Diagnostics, Statens Serum Institut, Copenhagen, Denmark	Aalborg University	Danish Covid-19 Genome Consortium et al
Denmark/DCGC-42228/2021	EPI_ISL_1022506	X		Department of Virus and Microbiological Special Diagnostics, Statens Serum Institut, Copenhagen, Denmark	Aalborg University	Danish Covid-19 Genome Consortium et al
Denmark/DCGC-42632/2021	EPI_ISL_1022910	X		Department of Virus and Microbiological Special Diagnostics, Statens Serum Institut, Copenhagen, Denmark	Aalborg University	Danish Covid-19 Genome Consortium et al
Denmark/DCGC-43392/2021	EPI_ISL_1023736	X		Department of Virus and Microbiological Special Diagnostics, Statens Serum Institut, Copenhagen, Denmark	Aalborg University	Danish Covid-19 Genome Consortium et al
Denmark/DCGC-43965/2021	EPI_ISL_1024343	X		Department of Virus and Microbiological Special Diagnostics, Statens Serum Institut, Copenhagen, Denmark	Aalborg University	Danish Covid-19 Genome Consortium et al
Denmark/DCGC-45417/2020	EPI_ISL_1025795	X		Department of Virus and Microbiological Special Diagnostics, Statens Serum Institut, Copenhagen, Denmark	Aalborg University	Danish Covid-19 Genome Consortium et al
Denmark/DCGC-45514/2020	EPI_ISL_1025892	X		Department of Virus and Microbiological Special Diagnostics, Statens Serum Institut, Copenhagen, Denmark	Aalborg University	Danish Covid-19 Genome Consortium et al
Denmark/DCGC-9482/2020	EPI_ISL_668598	X		Department of Virus and Microbiological Special Diagnostics, Statens Serum Institut, Copenhagen, Denmark	Albertsen Lab, Department of Chemistry and Bioscience, Aalborg University, Denmark	Danish Covid-19 Genome Consortium et al
Denmark/DCGC-9581/2020	EPI_ISL_668599	X		Department of Virus and Microbiological Special Diagnostics, Statens Serum Institut, Copenhagen, Denmark	Albertsen Lab, Department of Chemistry and Bioscience, Aalborg University, Denmark	Danish Covid-19 Genome Consortium et al
Denmark/DCGC-9642/2020	EPI_ISL_668600	X		Department of Virus and Microbiological Special Diagnostics, Statens Serum Institut, Copenhagen, Denmark	Albertsen Lab, Department of Chemistry and Bioscience, Aalborg University, Denmark	Danish Covid-19 Genome Consortium et al
DominicanRepublic/CDC-9KZX-8454/2020	EPI_ISL_906851	X		Respiratory Viruses Branch, Centers for Disease Control and Prevention	Respiratory Viruses Branch, Centers for Disease Control and Prevention	Tao et al
DRC/146998/2021	EPI_ISL_965122	X		Viral Respiratory Lab, National Institute for Biomedical Research (INRB)	Pathogen Sequencing Lab, National Institute for Biomedical Research (INRB)	Placide Mbala-Kingebeni et al
Ecuador/USFQ-578/2021	EPI_ISL_824293	X		Institute of Microbiology, Universidad San Francisco de Quito	Institute of Microbiology, Universidad San Francisco de Quito	Belén Prado-Vivar et al
Ecuador/USFQ-581/2021	EPI_ISL_803098	X		Institute of Microbiology, Universidad San Francisco de Quito	Institute of Microbiology, Universidad San Francisco de Quito	Sully Márquez et al
Ecuador/USFQ-582/2021	EPI_ISL_824294	X		Institute of Microbiology, Universidad San Francisco de Quito	Institute of Microbiology, Universidad San Francisco de Quito	Belén Prado-Vivar et al
Ecuador/USFQ-736/2021	EPI_ISL_877561	X		Institute of Microbiology, Universidad San Francisco de Quito	Institute of Microbiology, Universidad San Francisco de Quito	Belén Prado-Vivar et al
Ecuador/USFQ-737/2021	EPI_ISL_877562	X		Institute of Microbiology, Universidad San Francisco de Quito	Institute of Microbiology, Universidad San Francisco de Quito	Belén Prado-Vivar et al
England/204561384/2020	EPI_ISL_678682	X		Respiratory Virus Unit, Microbiology Services Colindale, Public Health England	COVID-19 Genomics UK (COG-UK) Consortium	PHE Covid Sequencing Team et al
England/204561547/2020	EPI_ISL_678694	X		Respiratory Virus Unit, Microbiology Services Colindale, Public Health England	COVID-19 Genomics UK (COG-UK) Consortium	PHE Covid Sequencing Team et al
England/204661715/2020	EPI_ISL_693399	X		Respiratory Virus Unit, Microbiology Services Colindale, Public Health England	COVID-19 Genomics UK (COG-UK) Consortium	PHE Covid Sequencing Team et al
England/204661721/2020	EPI_ISL_693400	X		Respiratory Virus Unit, Microbiology Services Colindale, Public Health England	COVID-19 Genomics UK (COG-UK) Consortium	PHE Covid Sequencing Team et al
England/204690005/2020	EPI_ISL_693401	X		Respiratory Virus Unit, Microbiology Services Colindale, Public Health England	COVID-19 Genomics UK (COG-UK) Consortium	PHE Covid Sequencing Team et al
England/204720525/2020	EPI_ISL_678715	X		Respiratory Virus Unit, Microbiology Services Colindale, Public Health England	COVID-19 Genomics UK (COG-UK) Consortium	PHE Covid Sequencing Team et al
England/204820430/2020	EPI_ISL_683472	X		Respiratory Virus Unit, Microbiology Services Colindale, Public Health England	COVID-19 Genomics UK (COG-UK) Consortium	PHE Covid Sequencing Team et al
England/204841821/2020	EPI_ISL_678781	X		Respiratory Virus Unit, Microbiology Services Colindale, Public Health England	COVID-19 Genomics UK (COG-UK) Consortium	PHE Covid Sequencing Team et al
England/204941557/2020	EPI_ISL_754302	X		Respiratory Virus Unit, National Infection Service, Public Health England	COVID-19 Genomics UK (COG-UK) Consortium	PHE Covid Sequencing Team et al
England/204980291/2020	EPI_ISL_754250	X		Respiratory Virus Unit, National Infection Service, Public Health England	COVID-19 Genomics UK (COG-UK) Consortium	PHE Covid Sequencing Team et al
England/204990128/2020	EPI_ISL_722979	X		Respiratory Virus Unit, National Infection Service, Public Health England	COVID-19 Genomics UK (COG-UK) Consortium	PHE Covid Sequencing Team et al
England/204990131/2020	EPI_ISL_722980	X		Respiratory Virus Unit, National Infection Service, Public Health England	COVID-19 Genomics UK (COG-UK) Consortium	PHE Covid Sequencing Team et al
England/204990306/2020	EPI_ISL_722991	X		Respiratory Virus Unit, National Infection Service, Public Health England	COVID-19 Genomics UK (COG-UK) Consortium	PHE Covid Sequencing Team et al
England/204990530/2020	EPI_ISL_754274	X		Respiratory Virus Unit, National Infection Service, Public Health England	COVID-19 Genomics UK (COG-UK) Consortium	PHE Covid Sequencing Team et al
England/204991112/2020	EPI_ISL_754263	X		Respiratory Virus Unit, National Infection Service, Public Health England	COVID-19 Genomics UK (COG-UK) Consortium	PHE Covid Sequencing Team et al
England/204991118/2020	EPI_ISL_754252	X		Respiratory Virus Unit, National Infection Service, Public Health England	COVID-19 Genomics UK (COG-UK) Consortium	PHE Covid Sequencing Team et al
England/204991136/2020	EPI_ISL_722992	X	X	Respiratory Virus Unit, National Infection Service, Public Health England	COVID-19 Genomics UK (COG-UK) Consortium	PHE Covid Sequencing Team et al
England/205020463/2020	EPI_ISL_722996	X	X	Respiratory Virus Unit, National Infection Service, Public Health England	COVID-19 Genomics UK (COG-UK) Consortium	PHE Covid Sequencing Team et al
England/205020474/2020	EPI_ISL_722997	X	X	Respiratory Virus Unit, National Infection Service, Public Health England	COVID-19 Genomics UK (COG-UK) Consortium	PHE Covid Sequencing Team et al
England/205021227/2020	EPI_ISL_754276	X		Respiratory Virus Unit, National Infection Service, Public Health England	COVID-19 Genomics UK (COG-UK) Consortium	PHE Covid Sequencing Team et al
England/205060996/2020	EPI_ISL_766127	X		Respiratory Virus Unit, National Infection Service, Public Health England	COVID-19 Genomics UK (COG-UK) Consortium	PHE Covid Sequencing Team et al
England/205080610/2020	EPI_ISL_723001	X		Respiratory Virus Unit, National Infection Service, Public Health England	COVID-19 Genomics UK (COG-UK) Consortium	PHE Covid Sequencing Team et al
England/205080622/2020	EPI_ISL_723004	X		Respiratory Virus Unit, National Infection Service, Public Health England	COVID-19 Genomics UK (COG-UK) Consortium	PHE Covid Sequencing Team et al
England/205090686/2020	EPI_ISL_768804	X	X	Respiratory Virus Unit, National Infection Service, Public Health England	COVID-19 Genomics UK (COG-UK) Consortium	PHE Covid Sequencing Team et al
England/205090915/2020	EPI_ISL_747511	X		Respiratory Virus Unit, National Infection Service, Public Health England	COVID-19 Genomics UK (COG-UK) Consortium	PHE Covid Sequencing Team et al
England/205121453/2020	EPI_ISL_837113	X		Respiratory Virus Unit, National Infection Service, Public Health England	COVID-19 Genomics UK (COG-UK) Consortium	PHE Covid Sequencing Team et al
England/205121468/2020	EPI_ISL_766139	X	X	Respiratory Virus Unit, National Infection Service, Public Health England	COVID-19 Genomics UK (COG-UK) Consortium	PHE Covid Sequencing Team et al
England/205161344/2020	EPI_ISL_766174	X		Respiratory Virus Unit, National Infection Service, Public Health England	COVID-19 Genomics UK (COG-UK) Consortium	PHE Covid Sequencing Team et al
England/205181394/2020	EPI_ISL_766082	X		Respiratory Virus Unit, National Infection Service, Public Health England	COVID-19 Genomics UK (COG-UK) Consortium	PHE Covid Sequencing Team et al
England/205181396/2020	EPI_ISL_766187	X		Respiratory Virus Unit, National Infection Service, Public Health England	COVID-19 Genomics UK (COG-UK) Consortium	PHE Covid Sequencing Team et al
England/205220435/2020	EPI_ISL_836992	X		Respiratory Virus Unit, National Infection Service, Public Health England	COVID-19 Genomics UK (COG-UK) Consortium	PHE Covid Sequencing Team et al
England/205221337/2020	EPI_ISL_804239	X		Respiratory Virus Unit, National Infection Service, Public Health England	COVID-19 Genomics UK (COG-UK) Consortium	PHE Covid Sequencing Team et al
England/205240091/2020	EPI_ISL_855586	X		Respiratory Virus Unit, National Infection Service, Public Health England	COVID-19 Genomics UK (COG-UK) Consortium	PHE Covid Sequencing Team et al
England/205240322/2020	EPI_ISL_804311	X		Respiratory Virus Unit, National Infection Service, Public Health England	COVID-19 Genomics UK (COG-UK) Consortium	PHE Covid Sequencing Team et al
England/205240325/2020	EPI_ISL_804312	X		Respiratory Virus Unit, National Infection Service, Public Health England	COVID-19 Genomics UK (COG-UK) Consortium	PHE Covid Sequencing Team et al
England/205241245/2020	EPI_ISL_837011	X		Respiratory Virus Unit, National Infection Service, Public Health England	COVID-19 Genomics UK (COG-UK) Consortium	PHE Covid Sequencing Team et al
England/205241248/2020	EPI_ISL_855576	X		Respiratory Virus Unit, National Infection Service, Public Health England	COVID-19 Genomics UK (COG-UK) Consortium	PHE Covid Sequencing Team et al
England/205241256/2020	EPI_ISL_855587	X		Respiratory Virus Unit, National Infection Service, Public Health England	COVID-19 Genomics UK (COG-UK) Consortium	PHE Covid Sequencing Team et al
England/205241397/2020	EPI_ISL_804320	X	X	Respiratory Virus Unit, National Infection Service, Public Health England	COVID-19 Genomics UK (COG-UK) Consortium	PHE Covid Sequencing Team et al
England/205261009/2020	EPI_ISL_837127	X		Respiratory Virus Unit, National Infection Service, Public Health England	COVID-19 Genomics UK (COG-UK) Consortium	PHE Covid Sequencing Team et al
England/205261293/2020	EPI_ISL_754271	X		Respiratory Virus Unit, National Infection Service, Public Health England	COVID-19 Genomics UK (COG-UK) Consortium	PHE Covid Sequencing Team et al
England/205261304/2020	EPI_ISL_754284	X		Respiratory Virus Unit, National Infection Service, Public Health England	COVID-19 Genomics UK (COG-UK) Consortium	PHE Covid Sequencing Team et al
England/205280178/2020	EPI_ISL_825522	X		Respiratory Virus Unit, National Infection Service, Public Health England	COVID-19 Genomics UK (COG-UK) Consortium	PHE Covid Sequencing Team et al
England/205280656/2020	EPI_ISL_825528	X		Respiratory Virus Unit, National Infection Service, Public Health England	COVID-19 Genomics UK (COG-UK) Consortium	PHE Covid Sequencing Team et al
England/205280739/2020	EPI_ISL_837040	X		Respiratory Virus Unit, National Infection Service, Public Health England	COVID-19 Genomics UK (COG-UK) Consortium	PHE Covid Sequencing Team et al
England/205340585/2020	EPI_ISL_766220	X	X	Respiratory Virus Unit, National Infection Service, Public Health England	COVID-19 Genomics UK (COG-UK) Consortium	PHE Covid Sequencing Team et al
England/205361115/2020	EPI_ISL_837096	X		Respiratory Virus Unit, National Infection Service, Public Health England	COVID-19 Genomics UK (COG-UK) Consortium	PHE Covid Sequencing Team et al
England/205380162/2020	EPI_ISL_837139	X		Respiratory Virus Unit, National Infection Service, Public Health England	COVID-19 Genomics UK (COG-UK) Consortium	PHE Covid Sequencing Team et al
England/205380168/2020	EPI_ISL_837041	X		Respiratory Virus Unit, National Infection Service, Public Health England	COVID-19 Genomics UK (COG-UK) Consortium	PHE Covid Sequencing Team et al
England/205390453/2020	EPI_ISL_811085	X		Respiratory Virus Unit, National Infection Service, Public Health England	COVID-19 Genomics UK (COG-UK) Consortium	PHE Covid Sequencing Team et al
England/205390460/2020	EPI_ISL_811087	X		Respiratory Virus Unit, National Infection Service, Public Health England	COVID-19 Genomics UK (COG-UK) Consortium	PHE Covid Sequencing Team et al
England/205390596/2020	EPI_ISL_791193	X	X	Respiratory Virus Unit, National Infection Service, Public Health England	COVID-19 Genomics UK (COG-UK) Consortium	PHE Covid Sequencing Team et al
England/205390695/2020	EPI_ISL_860665	X		Respiratory Virus Unit, National Infection Service, Public Health England	COVID-19 Genomics UK (COG-UK) Consortium	PHE Covid Sequencing Team et al
England/205390975/2020	EPI_ISL_811118	X	X	Respiratory Virus Unit, National Infection Service, Public Health England	COVID-19 Genomics UK (COG-UK) Consortium	PHE Covid Sequencing Team et al
England/210160487/2021	EPI_ISL_855574	X		Respiratory Virus Unit, National Infection Service, Public Health England	COVID-19 Genomics UK (COG-UK) Consortium	PHE Covid Sequencing Team et al
England/210320017/2021	EPI_ISL_862197	X	X	Respiratory Virus Unit, National Infection Service, Public Health England	COVID-19 Genomics UK (COG-UK) Consortium	PHE Covid Sequencing Team et al
England/210320067/2021	EPI_ISL_862201	X	X	Respiratory Virus Unit, National Infection Service, Public Health England	COVID-19 Genomics UK (COG-UK) Consortium	PHE Covid Sequencing Team et al
England/210320149/2021	EPI_ISL_866619	X		Respiratory Virus Unit, National Infection Service, Public Health England	COVID-19 Genomics UK (COG-UK) Consortium	PHE Covid Sequencing Team et al
England/ALDP-1000155/2021	EPI_ISL_874301	X		Lighthouse Lab in Alderley Park	Wellcome Sanger Institute for the COVID-19 Genomics UK (COG-UK) Consortium	Jacquelyn Wynn et al
England/ALDP-100029E/2021	EPI_ISL_874034	X		Lighthouse Lab in Alderley Park	Wellcome Sanger Institute for the COVID-19 Genomics UK (COG-UK) Consortium	Jacquelyn Wynn et al
England/ALDP-1003DB8/2021	EPI_ISL_874468	X	X	Lighthouse Lab in Alderley Park	Wellcome Sanger Institute for the COVID-19 Genomics UK (COG-UK) Consortium	Jacquelyn Wynn et al
England/ALDP-1003E5B/2021	EPI_ISL_874592	X	X	Lighthouse Lab in Alderley Park	Wellcome Sanger Institute for the COVID-19 Genomics UK (COG-UK) Consortium	Jacquelyn Wynn et al
England/ALDP-10043A6/2021	EPI_ISL_863446	X		Lighthouse Lab in Alderley Park	Wellcome Sanger Institute for the COVID-19 Genomics UK (COG-UK) Consortium	Jacquelyn Wynn et al
England/ALDP-100441C/2021	EPI_ISL_864004	X		Lighthouse Lab in Alderley Park	Wellcome Sanger Institute for the COVID-19 Genomics UK (COG-UK) Consortium	Jacquelyn Wynn et al
England/ALDP-1004810/2021	EPI_ISL_874608	X		Lighthouse Lab in Alderley Park	Wellcome Sanger Institute for the COVID-19 Genomics UK (COG-UK) Consortium	Jacquelyn Wynn et al
England/ALDP-1004C23/2021	EPI_ISL_874480	X		Lighthouse Lab in Alderley Park	Wellcome Sanger Institute for the COVID-19 Genomics UK (COG-UK) Consortium	Jacquelyn Wynn et al
England/ALDP-1004E3C/2021	EPI_ISL_874590	X	X	Lighthouse Lab in Alderley Park	Wellcome Sanger Institute for the COVID-19 Genomics UK (COG-UK) Consortium	Jacquelyn Wynn et al
England/ALDP-100526C/2021	EPI_ISL_864028	X		Lighthouse Lab in Alderley Park	Wellcome Sanger Institute for the COVID-19 Genomics UK (COG-UK) Consortium	Jacquelyn Wynn et al
England/ALDP-1005E3B/2021	EPI_ISL_863896	X		Lighthouse Lab in Alderley Park	Wellcome Sanger Institute for the COVID-19 Genomics UK (COG-UK) Consortium	Jacquelyn Wynn et al
England/ALDP-10061D7/2021	EPI_ISL_864198	X		Lighthouse Lab in Alderley Park	Wellcome Sanger Institute for the COVID-19 Genomics UK (COG-UK) Consortium	Jacquelyn Wynn et al
England/ALDP-1006948/2021	EPI_ISL_874978	X		Lighthouse Lab in Alderley Park	Wellcome Sanger Institute for the COVID-19 Genomics UK (COG-UK) Consortium	Jacquelyn Wynn et al
England/ALDP-1006B24/2021	EPI_ISL_874810	X		Lighthouse Lab in Alderley Park	Wellcome Sanger Institute for the COVID-19 Genomics UK (COG-UK) Consortium	Jacquelyn Wynn et al
England/ALDP-1006B33/2021	EPI_ISL_874921	X		Lighthouse Lab in Alderley Park	Wellcome Sanger Institute for the COVID-19 Genomics UK (COG-UK) Consortium	Jacquelyn Wynn et al
England/ALDP-1006D88/2021	EPI_ISL_874544	X	X	Lighthouse Lab in Alderley Park	Wellcome Sanger Institute for the COVID-19 Genomics UK (COG-UK) Consortium	Jacquelyn Wynn et al
England/ALDP-1006E0D/2021	EPI_ISL_874438	X		Lighthouse Lab in Alderley Park	Wellcome Sanger Institute for the COVID-19 Genomics UK (COG-UK) Consortium	Jacquelyn Wynn et al
England/ALDP-10074A0/2021	EPI_ISL_874633	X		Lighthouse Lab in Alderley Park	Wellcome Sanger Institute for the COVID-19 Genomics UK (COG-UK) Consortium	Jacquelyn Wynn et al
England/ALDP-100882B/2021	EPI_ISL_874694	X		Lighthouse Lab in Alderley Park	Wellcome Sanger Institute for the COVID-19 Genomics UK (COG-UK) Consortium	Jacquelyn Wynn et al
England/ALDP-1008AF8/2021	EPI_ISL_874909	X		Lighthouse Lab in Alderley Park	Wellcome Sanger Institute for the COVID-19 Genomics UK (COG-UK) Consortium	Jacquelyn Wynn et al
England/ALDP-10098C0/2021	EPI_ISL_874876	X		Lighthouse Lab in Alderley Park	Wellcome Sanger Institute for the COVID-19 Genomics UK (COG-UK) Consortium	Jacquelyn Wynn et al
England/ALDP-1009972/2021	EPI_ISL_874594	X	X	Lighthouse Lab in Alderley Park	Wellcome Sanger Institute for the COVID-19 Genomics UK (COG-UK) Consortium	Jacquelyn Wynn et al
England/ALDP-100D088/2021	EPI_ISL_916817	X		Lighthouse Lab in Alderley Park	Wellcome Sanger Institute for the COVID-19 Genomics UK (COG-UK) Consortium	Jacquelyn Wynn et al
England/ALDP-100E1C0/2021	EPI_ISL_916941	X		Lighthouse Lab in Alderley Park	Wellcome Sanger Institute for the COVID-19 Genomics UK (COG-UK) Consortium	Jacquelyn Wynn et al
England/ALDP-100E315/2021	EPI_ISL_881501	X		Lighthouse Lab in Alderley Park	Wellcome Sanger Institute for the COVID-19 Genomics UK (COG-UK) Consortium	Jacquelyn Wynn et al
England/ALDP-100E773/2021	EPI_ISL_881280	X		Lighthouse Lab in Alderley Park	Wellcome Sanger Institute for the COVID-19 Genomics UK (COG-UK) Consortium	Jacquelyn Wynn et al
England/ALDP-100E7BF/2021	EPI_ISL_881518	X		Lighthouse Lab in Alderley Park	Wellcome Sanger Institute for the COVID-19 Genomics UK (COG-UK) Consortium	Jacquelyn Wynn et al
England/ALDP-100E7FB/2021	EPI_ISL_881389	X	X	Lighthouse Lab in Alderley Park	Wellcome Sanger Institute for the COVID-19 Genomics UK (COG-UK) Consortium	Jacquelyn Wynn et al
England/ALDP-100EB95/2021	EPI_ISL_881281	X		Lighthouse Lab in Alderley Park	Wellcome Sanger Institute for the COVID-19 Genomics UK (COG-UK) Consortium	Jacquelyn Wynn et al
England/ALDP-100F059/2021	EPI_ISL_881552	X		Lighthouse Lab in Alderley Park	Wellcome Sanger Institute for the COVID-19 Genomics UK (COG-UK) Consortium	Jacquelyn Wynn et al
England/ALDP-100FFA7/2021	EPI_ISL_917167	X		Lighthouse Lab in Alderley Park	Wellcome Sanger Institute for the COVID-19 Genomics UK (COG-UK) Consortium	Jacquelyn Wynn et al
England/ALDP-10101DA/2021	EPI_ISL_881611	X		Lighthouse Lab in Alderley Park	Wellcome Sanger Institute for the COVID-19 Genomics UK (COG-UK) Consortium	Jacquelyn Wynn et al
England/ALDP-1010240/2021	EPI_ISL_881443	X	X	Lighthouse Lab in Alderley Park	Wellcome Sanger Institute for the COVID-19 Genomics UK (COG-UK) Consortium	Jacquelyn Wynn et al
England/ALDP-101227B/2021	EPI_ISL_916776	X		Lighthouse Lab in Alderley Park	Wellcome Sanger Institute for the COVID-19 Genomics UK (COG-UK) Consortium	Jacquelyn Wynn et al
England/ALDP-10128A6/2021	EPI_ISL_916624	X		Lighthouse Lab in Alderley Park	Wellcome Sanger Institute for the COVID-19 Genomics UK (COG-UK) Consortium	Jacquelyn Wynn et al
England/ALDP-1012D6B/2021	EPI_ISL_916623	X		Lighthouse Lab in Alderley Park	Wellcome Sanger Institute for the COVID-19 Genomics UK (COG-UK) Consortium	Jacquelyn Wynn et al
England/ALDP-1013D6A/2021	EPI_ISL_916647	X		Lighthouse Lab in Alderley Park	Wellcome Sanger Institute for the COVID-19 Genomics UK (COG-UK) Consortium	Jacquelyn Wynn et al
England/ALDP-101414F/2021	EPI_ISL_881321	X	X	Lighthouse Lab in Alderley Park	Wellcome Sanger Institute for the COVID-19 Genomics UK (COG-UK) Consortium	Jacquelyn Wynn et al
England/ALDP-10142A6/2021	EPI_ISL_881520	X		Lighthouse Lab in Alderley Park	Wellcome Sanger Institute for the COVID-19 Genomics UK (COG-UK) Consortium	Jacquelyn Wynn et al
England/ALDP-101472F/2021	EPI_ISL_881534	X		Lighthouse Lab in Alderley Park	Wellcome Sanger Institute for the COVID-19 Genomics UK (COG-UK) Consortium	Jacquelyn Wynn et al
England/ALDP-1014929/2021	EPI_ISL_881449	X	X	Lighthouse Lab in Alderley Park	Wellcome Sanger Institute for the COVID-19 Genomics UK (COG-UK) Consortium	Jacquelyn Wynn et al
England/ALDP-1016C2E/2021	EPI_ISL_881188	X		Lighthouse Lab in Alderley Park	Wellcome Sanger Institute for the COVID-19 Genomics UK (COG-UK) Consortium	Jacquelyn Wynn et al
England/ALDP-10199CA/2021	EPI_ISL_881084	X		Lighthouse Lab in Alderley Park	Wellcome Sanger Institute for the COVID-19 Genomics UK (COG-UK) Consortium	Jacquelyn Wynn et al
England/ALDP-10199D9/2021	EPI_ISL_881085	X		Lighthouse Lab in Alderley Park	Wellcome Sanger Institute for the COVID-19 Genomics UK (COG-UK) Consortium	Jacquelyn Wynn et al
England/ALDP-1019A03/2021	EPI_ISL_881069	X		Lighthouse Lab in Alderley Park	Wellcome Sanger Institute for the COVID-19 Genomics UK (COG-UK) Consortium	Jacquelyn Wynn et al
England/ALDP-1019A30/2021	EPI_ISL_881257	X		Lighthouse Lab in Alderley Park	Wellcome Sanger Institute for the COVID-19 Genomics UK (COG-UK) Consortium	Jacquelyn Wynn et al
England/ALDP-1019EE9/2021	EPI_ISL_880951	X		Lighthouse Lab in Alderley Park	Wellcome Sanger Institute for the COVID-19 Genomics UK (COG-UK) Consortium	Jacquelyn Wynn et al
England/ALDP-101AE24/2021	EPI_ISL_879901	X		Lighthouse Lab in Alderley Park	Wellcome Sanger Institute for the COVID-19 Genomics UK (COG-UK) Consortium	Jacquelyn Wynn et al
England/ALDP-101B290/2021	EPI_ISL_879927	X		Lighthouse Lab in Alderley Park	Wellcome Sanger Institute for the COVID-19 Genomics UK (COG-UK) Consortium	Jacquelyn Wynn et al
England/ALDP-101B8AD/2021	EPI_ISL_879906	X		Lighthouse Lab in Alderley Park	Wellcome Sanger Institute for the COVID-19 Genomics UK (COG-UK) Consortium	Jacquelyn Wynn et al
England/ALDP-101B904/2021	EPI_ISL_879778	X	X	Lighthouse Lab in Alderley Park	Wellcome Sanger Institute for the COVID-19 Genomics UK (COG-UK) Consortium	Jacquelyn Wynn et al
England/ALDP-101B913/2021	EPI_ISL_879813	X		Lighthouse Lab in Alderley Park	Wellcome Sanger Institute for the COVID-19 Genomics UK (COG-UK) Consortium	Jacquelyn Wynn et al
England/ALDP-101BDAE/2021	EPI_ISL_879752	X		Lighthouse Lab in Alderley Park	Wellcome Sanger Institute for the COVID-19 Genomics UK (COG-UK) Consortium	Jacquelyn Wynn et al
England/ALDP-101C0FF/2021	EPI_ISL_879836	X		Lighthouse Lab in Alderley Park	Wellcome Sanger Institute for the COVID-19 Genomics UK (COG-UK) Consortium	Jacquelyn Wynn et al
England/ALDP-101C138/2021	EPI_ISL_879740	X	X	Lighthouse Lab in Alderley Park	Wellcome Sanger Institute for the COVID-19 Genomics UK (COG-UK) Consortium	Jacquelyn Wynn et al
England/ALDP-101C332/2021	EPI_ISL_881095	X	X	Lighthouse Lab in Alderley Park	Wellcome Sanger Institute for the COVID-19 Genomics UK (COG-UK) Consortium	Jacquelyn Wynn et al
England/ALDP-1030022/2021	EPI_ISL_880370	X	X	Lighthouse Lab in Alderley Park	Wellcome Sanger Institute for the COVID-19 Genomics UK (COG-UK) Consortium	Jacquelyn Wynn et al
England/ALDP-1030347/2021	EPI_ISL_880331	X		Lighthouse Lab in Alderley Park	Wellcome Sanger Institute for the COVID-19 Genomics UK (COG-UK) Consortium	Jacquelyn Wynn et al
England/ALDP-10303DE/2021	EPI_ISL_880353	X		Lighthouse Lab in Alderley Park	Wellcome Sanger Institute for the COVID-19 Genomics UK (COG-UK) Consortium	Jacquelyn Wynn et al
England/ALDP-1030BD6/2021	EPI_ISL_880412	X		Lighthouse Lab in Alderley Park	Wellcome Sanger Institute for the COVID-19 Genomics UK (COG-UK) Consortium	Jacquelyn Wynn et al
England/ALDP-1030C3D/2021	EPI_ISL_880314	X		Lighthouse Lab in Alderley Park	Wellcome Sanger Institute for the COVID-19 Genomics UK (COG-UK) Consortium	Jacquelyn Wynn et al
England/ALDP-1030E82/2021	EPI_ISL_880288	X		Lighthouse Lab in Alderley Park	Wellcome Sanger Institute for the COVID-19 Genomics UK (COG-UK) Consortium	Jacquelyn Wynn et al
England/ALDP-10310F4/2021	EPI_ISL_880099	X		Lighthouse Lab in Alderley Park	Wellcome Sanger Institute for the COVID-19 Genomics UK (COG-UK) Consortium	Jacquelyn Wynn et al
England/ALDP-1031328/2021	EPI_ISL_880276	X		Lighthouse Lab in Alderley Park	Wellcome Sanger Institute for the COVID-19 Genomics UK (COG-UK) Consortium	Jacquelyn Wynn et al
England/ALDP-1031601/2021	EPI_ISL_880570	X		Lighthouse Lab in Alderley Park	Wellcome Sanger Institute for the COVID-19 Genomics UK (COG-UK) Consortium	Jacquelyn Wynn et al
England/ALDP-1035CA1/2021	EPI_ISL_879433	X		Lighthouse Lab in Alderley Park	Wellcome Sanger Institute for the COVID-19 Genomics UK (COG-UK) Consortium	Jacquelyn Wynn et al
England/ALDP-1035E7E/2021	EPI_ISL_879682	X		Lighthouse Lab in Alderley Park	Wellcome Sanger Institute for the COVID-19 Genomics UK (COG-UK) Consortium	Jacquelyn Wynn et al
England/ALDP-1035F11/2021	EPI_ISL_879384	X		Lighthouse Lab in Alderley Park	Wellcome Sanger Institute for the COVID-19 Genomics UK (COG-UK) Consortium	Jacquelyn Wynn et al
England/ALDP-103644E/2021	EPI_ISL_949301	X		Department of Pathology, University of Cambridge	COVID-19 Genomics UK (COG-UK) Consortium	Aminu S. Jahun et al
England/ALDP-103653C/2021	EPI_ISL_949314	X		Department of Pathology, University of Cambridge	COVID-19 Genomics UK (COG-UK) Consortium	Aminu S. Jahun et al
England/ALDP-1036CCE/2021	EPI_ISL_878878	X		Lighthouse Lab in Alderley Park	Wellcome Sanger Institute for the COVID-19 Genomics UK (COG-UK) Consortium	Jacquelyn Wynn et al
England/ALDP-1036D34/2021	EPI_ISL_878917	X		Lighthouse Lab in Alderley Park	Wellcome Sanger Institute for the COVID-19 Genomics UK (COG-UK) Consortium	Jacquelyn Wynn et al
England/ALDP-1037173/2021	EPI_ISL_878835	X		Lighthouse Lab in Alderley Park	Wellcome Sanger Institute for the COVID-19 Genomics UK (COG-UK) Consortium	Jacquelyn Wynn et al
England/ALDP-106515E/2021	EPI_ISL_878282	X		Lighthouse Lab in Alderley Park	Wellcome Sanger Institute for the COVID-19 Genomics UK (COG-UK) Consortium	Jacquelyn Wynn et al
England/ALDP-10656C8/2021	EPI_ISL_878188	X	X	Lighthouse Lab in Alderley Park	Wellcome Sanger Institute for the COVID-19 Genomics UK (COG-UK) Consortium	Jacquelyn Wynn et al
England/ALDP-10659CF/2021	EPI_ISL_878543	X		Lighthouse Lab in Alderley Park	Wellcome Sanger Institute for the COVID-19 Genomics UK (COG-UK) Consortium	Jacquelyn Wynn et al
England/ALDP-10659ED/2021	EPI_ISL_878190	X		Lighthouse Lab in Alderley Park	Wellcome Sanger Institute for the COVID-19 Genomics UK (COG-UK) Consortium	Jacquelyn Wynn et al
England/ALDP-1065A08/2021	EPI_ISL_878694	X		Lighthouse Lab in Alderley Park	Wellcome Sanger Institute for the COVID-19 Genomics UK (COG-UK) Consortium	Jacquelyn Wynn et al
England/ALDP-106811F/2021	EPI_ISL_879145	X		Lighthouse Lab in Alderley Park	Wellcome Sanger Institute for the COVID-19 Genomics UK (COG-UK) Consortium	Jacquelyn Wynn et al
England/ALDP-1068416/2021	EPI_ISL_879219	X		Lighthouse Lab in Alderley Park	Wellcome Sanger Institute for the COVID-19 Genomics UK (COG-UK) Consortium	Jacquelyn Wynn et al
England/ALDP-10686D4/2021	EPI_ISL_994464	X		Lighthouse Lab in Alderley Park	Wellcome Sanger Institute for the COVID-19 Genomics UK (COG-UK) Consortium	Jacquelyn Wynn et al
England/ALDP-10686E3/2021	EPI_ISL_994389	X		Lighthouse Lab in Alderley Park	Wellcome Sanger Institute for the COVID-19 Genomics UK (COG-UK) Consortium	Jacquelyn Wynn et al
England/ALDP-1068759/2021	EPI_ISL_994531	X		Lighthouse Lab in Alderley Park	Wellcome Sanger Institute for the COVID-19 Genomics UK (COG-UK) Consortium	Jacquelyn Wynn et al
England/ALDP-10687B3/2021	EPI_ISL_994335	X		Lighthouse Lab in Alderley Park	Wellcome Sanger Institute for the COVID-19 Genomics UK (COG-UK) Consortium	Jacquelyn Wynn et al
England/ALDP-1068971/2021	EPI_ISL_879237	X		Lighthouse Lab in Alderley Park	Wellcome Sanger Institute for the COVID-19 Genomics UK (COG-UK) Consortium	Jacquelyn Wynn et al
England/ALDP-10689DB/2021	EPI_ISL_879212	X		Lighthouse Lab in Alderley Park	Wellcome Sanger Institute for the COVID-19 Genomics UK (COG-UK) Consortium	Jacquelyn Wynn et al
England/ALDP-1068B7B/2021	EPI_ISL_994491	X		Lighthouse Lab in Alderley Park	Wellcome Sanger Institute for the COVID-19 Genomics UK (COG-UK) Consortium	Jacquelyn Wynn et al
England/ALDP-1068C87/2021	EPI_ISL_879258	X		Lighthouse Lab in Alderley Park	Wellcome Sanger Institute for the COVID-19 Genomics UK (COG-UK) Consortium	Jacquelyn Wynn et al
England/ALDP-1068E27/2021	EPI_ISL_879329	X		Lighthouse Lab in Alderley Park	Wellcome Sanger Institute for the COVID-19 Genomics UK (COG-UK) Consortium	Jacquelyn Wynn et al
England/ALDP-1069011/2021	EPI_ISL_994462	X		Lighthouse Lab in Alderley Park	Wellcome Sanger Institute for the COVID-19 Genomics UK (COG-UK) Consortium	Jacquelyn Wynn et al
England/ALDP-1069275/2021	EPI_ISL_879194	X		Lighthouse Lab in Alderley Park	Wellcome Sanger Institute for the COVID-19 Genomics UK (COG-UK) Consortium	Jacquelyn Wynn et al
England/ALDP-106948E/2021	EPI_ISL_879160	X		Lighthouse Lab in Alderley Park	Wellcome Sanger Institute for the COVID-19 Genomics UK (COG-UK) Consortium	Jacquelyn Wynn et al
England/ALDP-1069A40/2021	EPI_ISL_994485	X		Lighthouse Lab in Alderley Park	Wellcome Sanger Institute for the COVID-19 Genomics UK (COG-UK) Consortium	Jacquelyn Wynn et al
England/ALDP-1069B89/2021	EPI_ISL_994479	X		Lighthouse Lab in Alderley Park	Wellcome Sanger Institute for the COVID-19 Genomics UK (COG-UK) Consortium	Jacquelyn Wynn et al
England/ALDP-1069C2C/2021	EPI_ISL_994340	X		Lighthouse Lab in Alderley Park	Wellcome Sanger Institute for the COVID-19 Genomics UK (COG-UK) Consortium	Jacquelyn Wynn et al
England/ALDP-106AA12/2021	EPI_ISL_994468	X		Lighthouse Lab in Alderley Park	Wellcome Sanger Institute for the COVID-19 Genomics UK (COG-UK) Consortium	Jacquelyn Wynn et al
England/ALDP-108FE39/2021	EPI_ISL_885184	X		Lighthouse Lab in Alderley Park	Wellcome Sanger Institute for the COVID-19 Genomics UK (COG-UK) Consortium	Jacquelyn Wynn et al
England/ALDP-109004E/2021	EPI_ISL_885438	X		Lighthouse Lab in Alderley Park	Wellcome Sanger Institute for the COVID-19 Genomics UK (COG-UK) Consortium	Jacquelyn Wynn et al
England/ALDP-10900D5/2021	EPI_ISL_885211	X		Lighthouse Lab in Alderley Park	Wellcome Sanger Institute for the COVID-19 Genomics UK (COG-UK) Consortium	Jacquelyn Wynn et al
England/ALDP-10901A5/2021	EPI_ISL_885340	X		Lighthouse Lab in Alderley Park	Wellcome Sanger Institute for the COVID-19 Genomics UK (COG-UK) Consortium	Jacquelyn Wynn et al
England/ALDP-1090934/2021	EPI_ISL_885414	X		Lighthouse Lab in Alderley Park	Wellcome Sanger Institute for the COVID-19 Genomics UK (COG-UK) Consortium	Jacquelyn Wynn et al
England/ALDP-1091450/2021	EPI_ISL_877774	X	X	Lighthouse Lab in Alderley Park	Wellcome Sanger Institute for the COVID-19 Genomics UK (COG-UK) Consortium	Jacquelyn Wynn et al
England/ALDP-1092747/2021	EPI_ISL_877887	X	X	Lighthouse Lab in Alderley Park	Wellcome Sanger Institute for the COVID-19 Genomics UK (COG-UK) Consortium	Jacquelyn Wynn et al
England/ALDP-109438D/2021	EPI_ISL_993364	X		Lighthouse Lab in Alderley Park	Wellcome Sanger Institute for the COVID-19 Genomics UK (COG-UK) Consortium	Jacquelyn Wynn et al
England/ALDP-109DB13/2021	EPI_ISL_885986	X	X	Lighthouse Lab in Alderley Park	Wellcome Sanger Institute for the COVID-19 Genomics UK (COG-UK) Consortium	Jacquelyn Wynn et al
England/ALDP-109DDE0/2021	EPI_ISL_886103	X		Lighthouse Lab in Alderley Park	Wellcome Sanger Institute for the COVID-19 Genomics UK (COG-UK) Consortium	Jacquelyn Wynn et al
England/ALDP-109DDFF/2021	EPI_ISL_886096	X		Lighthouse Lab in Alderley Park	Wellcome Sanger Institute for the COVID-19 Genomics UK (COG-UK) Consortium	Jacquelyn Wynn et al
England/ALDP-109DE56/2021	EPI_ISL_886077	X		Lighthouse Lab in Alderley Park	Wellcome Sanger Institute for the COVID-19 Genomics UK (COG-UK) Consortium	Jacquelyn Wynn et al
England/ALDP-109DEB0/2021	EPI_ISL_886082	X		Lighthouse Lab in Alderley Park	Wellcome Sanger Institute for the COVID-19 Genomics UK (COG-UK) Consortium	Jacquelyn Wynn et al
England/ALDP-109E295/2021	EPI_ISL_886124	X	X	Lighthouse Lab in Alderley Park	Wellcome Sanger Institute for the COVID-19 Genomics UK (COG-UK) Consortium	Jacquelyn Wynn et al
England/ALDP-109E2D1/2021	EPI_ISL_886034	X		Lighthouse Lab in Alderley Park	Wellcome Sanger Institute for the COVID-19 Genomics UK (COG-UK) Consortium	Jacquelyn Wynn et al
England/ALDP-109E49F/2021	EPI_ISL_885837	X		Lighthouse Lab in Alderley Park	Wellcome Sanger Institute for the COVID-19 Genomics UK (COG-UK) Consortium	Jacquelyn Wynn et al
England/ALDP-10B5061/2021	EPI_ISL_886029	X		Lighthouse Lab in Alderley Park	Wellcome Sanger Institute for the COVID-19 Genomics UK (COG-UK) Consortium	Jacquelyn Wynn et al
England/ALDP-10B52D4/2021	EPI_ISL_886005	X		Lighthouse Lab in Alderley Park	Wellcome Sanger Institute for the COVID-19 Genomics UK (COG-UK) Consortium	Jacquelyn Wynn et al
England/ALDP-10B53C2/2021	EPI_ISL_886115	X		Lighthouse Lab in Alderley Park	Wellcome Sanger Institute for the COVID-19 Genomics UK (COG-UK) Consortium	Jacquelyn Wynn et al
England/ALDP-10B5D1F/2021	EPI_ISL_885637	X		Lighthouse Lab in Alderley Park	Wellcome Sanger Institute for the COVID-19 Genomics UK (COG-UK) Consortium	Jacquelyn Wynn et al
England/ALDP-10B69B0/2021	EPI_ISL_885661	X		Lighthouse Lab in Alderley Park	Wellcome Sanger Institute for the COVID-19 Genomics UK (COG-UK) Consortium	Jacquelyn Wynn et al
England/ALDP-10B6D69/2021	EPI_ISL_885749	X		Lighthouse Lab in Alderley Park	Wellcome Sanger Institute for the COVID-19 Genomics UK (COG-UK) Consortium	Jacquelyn Wynn et al
England/ALDP-10B70BA/2021	EPI_ISL_891547	X		Lighthouse Lab in Alderley Park	Wellcome Sanger Institute for the COVID-19 Genomics UK (COG-UK) Consortium	Jacquelyn Wynn et al
England/ALDP-10B717B/2021	EPI_ISL_891417	X		Lighthouse Lab in Alderley Park	Wellcome Sanger Institute for the COVID-19 Genomics UK (COG-UK) Consortium	Jacquelyn Wynn et al
England/ALDP-10B72F0/2021	EPI_ISL_891421	X		Lighthouse Lab in Alderley Park	Wellcome Sanger Institute for the COVID-19 Genomics UK (COG-UK) Consortium	Jacquelyn Wynn et al
England/ALDP-10B7384/2021	EPI_ISL_891344	X		Lighthouse Lab in Alderley Park	Wellcome Sanger Institute for the COVID-19 Genomics UK (COG-UK) Consortium	Jacquelyn Wynn et al
England/ALDP-10DE32D/2021	EPI_ISL_908438	X		Lighthouse Lab in Alderley Park	Wellcome Sanger Institute for the COVID-19 Genomics UK (COG-UK) Consortium	Jacquelyn Wynn et al
England/ALDP-10E1A9B/2021	EPI_ISL_907710	X		Lighthouse Lab in Alderley Park	Wellcome Sanger Institute for the COVID-19 Genomics UK (COG-UK) Consortium	Jacquelyn Wynn et al
England/ALDP-10E1C2C/2021	EPI_ISL_908587	X		Lighthouse Lab in Alderley Park	Wellcome Sanger Institute for the COVID-19 Genomics UK (COG-UK) Consortium	Jacquelyn Wynn et al
England/ALDP-10E1C59/2021	EPI_ISL_908364	X		Lighthouse Lab in Alderley Park	Wellcome Sanger Institute for the COVID-19 Genomics UK (COG-UK) Consortium	Jacquelyn Wynn et al
England/ALDP-10E1F9C/2021	EPI_ISL_908410	X		Lighthouse Lab in Alderley Park	Wellcome Sanger Institute for the COVID-19 Genomics UK (COG-UK) Consortium	Jacquelyn Wynn et al
England/ALDP-10E1FD8/2021	EPI_ISL_908427	X		Lighthouse Lab in Alderley Park	Wellcome Sanger Institute for the COVID-19 Genomics UK (COG-UK) Consortium	Jacquelyn Wynn et al
England/ALDP-10E264B/2021	EPI_ISL_907831	X		Lighthouse Lab in Alderley Park	Wellcome Sanger Institute for the COVID-19 Genomics UK (COG-UK) Consortium	Jacquelyn Wynn et al
England/ALDP-10E2809/2021	EPI_ISL_907853	X		Lighthouse Lab in Alderley Park	Wellcome Sanger Institute for the COVID-19 Genomics UK (COG-UK) Consortium	Jacquelyn Wynn et al
England/ALDP-10E29BB/2021	EPI_ISL_907904	X		Lighthouse Lab in Alderley Park	Wellcome Sanger Institute for the COVID-19 Genomics UK (COG-UK) Consortium	Jacquelyn Wynn et al
England/ALDP-10E2F31/2021	EPI_ISL_907825	X		Lighthouse Lab in Alderley Park	Wellcome Sanger Institute for the COVID-19 Genomics UK (COG-UK) Consortium	Jacquelyn Wynn et al
England/ALDP-10E3B5A/2021	EPI_ISL_908441	X	X	Lighthouse Lab in Alderley Park	Wellcome Sanger Institute for the COVID-19 Genomics UK (COG-UK) Consortium	Jacquelyn Wynn et al
England/ALDP-10E3C57/2021	EPI_ISL_908381	X		Lighthouse Lab in Alderley Park	Wellcome Sanger Institute for the COVID-19 Genomics UK (COG-UK) Consortium	Jacquelyn Wynn et al
England/ALDP-10E52CC/2021	EPI_ISL_907935	X		Lighthouse Lab in Alderley Park	Wellcome Sanger Institute for the COVID-19 Genomics UK (COG-UK) Consortium	Jacquelyn Wynn et al
England/ALDP-10E9107/2021	EPI_ISL_992712	X		Lighthouse Lab in Alderley Park	Wellcome Sanger Institute for the COVID-19 Genomics UK (COG-UK) Consortium	Jacquelyn Wynn et al
England/ALDP-10E9529/2021	EPI_ISL_992935	X		Lighthouse Lab in Alderley Park	Wellcome Sanger Institute for the COVID-19 Genomics UK (COG-UK) Consortium	Jacquelyn Wynn et al
England/ALDP-10E9626/2021	EPI_ISL_992760	X		Lighthouse Lab in Alderley Park	Wellcome Sanger Institute for the COVID-19 Genomics UK (COG-UK) Consortium	Jacquelyn Wynn et al
England/ALDP-10E9A0C/2021	EPI_ISL_992828	X		Lighthouse Lab in Alderley Park	Wellcome Sanger Institute for the COVID-19 Genomics UK (COG-UK) Consortium	Jacquelyn Wynn et al
England/ALDP-10E9A2A/2021	EPI_ISL_993039	X		Lighthouse Lab in Alderley Park	Wellcome Sanger Institute for the COVID-19 Genomics UK (COG-UK) Consortium	Jacquelyn Wynn et al
England/ALDP-10EA4A3/2021	EPI_ISL_992178	X		Lighthouse Lab in Alderley Park	Wellcome Sanger Institute for the COVID-19 Genomics UK (COG-UK) Consortium	Jacquelyn Wynn et al
England/ALDP-10EACD8/2021	EPI_ISL_992066	X		Lighthouse Lab in Alderley Park	Wellcome Sanger Institute for the COVID-19 Genomics UK (COG-UK) Consortium	Jacquelyn Wynn et al
England/ALDP-10EAEB4/2021	EPI_ISL_912215	X		Lighthouse Lab in Alderley Park	Wellcome Sanger Institute for the COVID-19 Genomics UK (COG-UK) Consortium	Jacquelyn Wynn et al
England/ALDP-10EB026/2021	EPI_ISL_907391	X		Lighthouse Lab in Alderley Park	Wellcome Sanger Institute for the COVID-19 Genomics UK (COG-UK) Consortium	Jacquelyn Wynn et al
England/ALDP-10EC4B0/2021	EPI_ISL_916395	X		Lighthouse Lab in Alderley Park	Wellcome Sanger Institute for the COVID-19 Genomics UK (COG-UK) Consortium	Jacquelyn Wynn et al
England/ALDP-10ED015/2021	EPI_ISL_992633	X		Lighthouse Lab in Alderley Park	Wellcome Sanger Institute for the COVID-19 Genomics UK (COG-UK) Consortium	Jacquelyn Wynn et al
England/ALDP-10ED6AA/2021	EPI_ISL_992431	X		Lighthouse Lab in Alderley Park	Wellcome Sanger Institute for the COVID-19 Genomics UK (COG-UK) Consortium	Jacquelyn Wynn et al
England/ALDP-10ED877/2021	EPI_ISL_992602	X		Lighthouse Lab in Alderley Park	Wellcome Sanger Institute for the COVID-19 Genomics UK (COG-UK) Consortium	Jacquelyn Wynn et al
England/ALDP-10EDCC6/2021	EPI_ISL_992632	X		Lighthouse Lab in Alderley Park	Wellcome Sanger Institute for the COVID-19 Genomics UK (COG-UK) Consortium	Jacquelyn Wynn et al
England/ALDP-10EE3B1/2021	EPI_ISL_992466	X	X	Lighthouse Lab in Alderley Park	Wellcome Sanger Institute for the COVID-19 Genomics UK (COG-UK) Consortium	Jacquelyn Wynn et al
England/ALDP-10EE551/2021	EPI_ISL_992408	X		Lighthouse Lab in Alderley Park	Wellcome Sanger Institute for the COVID-19 Genomics UK (COG-UK) Consortium	Jacquelyn Wynn et al
England/ALDP-10F4594/2021	EPI_ISL_907484	X		Lighthouse Lab in Alderley Park	Wellcome Sanger Institute for the COVID-19 Genomics UK (COG-UK) Consortium	Jacquelyn Wynn et al
England/ALDP-10F6ADF/2021	EPI_ISL_907503	X		Lighthouse Lab in Alderley Park	Wellcome Sanger Institute for the COVID-19 Genomics UK (COG-UK) Consortium	Jacquelyn Wynn et al
England/ALDP-10F908F/2021	EPI_ISL_917424	X		Lighthouse Lab in Alderley Park	Wellcome Sanger Institute for the COVID-19 Genomics UK (COG-UK) Consortium	Jacquelyn Wynn et al
England/ALDP-10F924D/2021	EPI_ISL_917481	X	X	Lighthouse Lab in Alderley Park	Wellcome Sanger Institute for the COVID-19 Genomics UK (COG-UK) Consortium	Jacquelyn Wynn et al
England/ALDP-10F933B/2021	EPI_ISL_917417	X		Lighthouse Lab in Alderley Park	Wellcome Sanger Institute for the COVID-19 Genomics UK (COG-UK) Consortium	Jacquelyn Wynn et al
England/ALDP-10F9456/2021	EPI_ISL_917390	X		Lighthouse Lab in Alderley Park	Wellcome Sanger Institute for the COVID-19 Genomics UK (COG-UK) Consortium	Jacquelyn Wynn et al
England/ALDP-10F94CF/2021	EPI_ISL_917338	X		Lighthouse Lab in Alderley Park	Wellcome Sanger Institute for the COVID-19 Genomics UK (COG-UK) Consortium	Jacquelyn Wynn et al
England/ALDP-10F9ABE/2021	EPI_ISL_917839	X		Lighthouse Lab in Alderley Park	Wellcome Sanger Institute for the COVID-19 Genomics UK (COG-UK) Consortium	Jacquelyn Wynn et al
England/ALDP-10F9E67/2021	EPI_ISL_917340	X		Lighthouse Lab in Alderley Park	Wellcome Sanger Institute for the COVID-19 Genomics UK (COG-UK) Consortium	Jacquelyn Wynn et al
England/ALDP-10F9E85/2021	EPI_ISL_917189	X		Lighthouse Lab in Alderley Park	Wellcome Sanger Institute for the COVID-19 Genomics UK (COG-UK) Consortium	Jacquelyn Wynn et al
England/ALDP-110B845/2021	EPI_ISL_917549	X		Lighthouse Lab in Alderley Park	Wellcome Sanger Institute for the COVID-19 Genomics UK (COG-UK) Consortium	Jacquelyn Wynn et al
England/ALDP-110B8AF/2021	EPI_ISL_917613	X		Lighthouse Lab in Alderley Park	Wellcome Sanger Institute for the COVID-19 Genomics UK (COG-UK) Consortium	Jacquelyn Wynn et al
England/ALDP-11214EB/2021	EPI_ISL_917192	X		Lighthouse Lab in Alderley Park	Wellcome Sanger Institute for the COVID-19 Genomics UK (COG-UK) Consortium	Jacquelyn Wynn et al
England/ALDP-112167C/2021	EPI_ISL_917306	X		Lighthouse Lab in Alderley Park	Wellcome Sanger Institute for the COVID-19 Genomics UK (COG-UK) Consortium	Jacquelyn Wynn et al
England/ALDP-1121AF8/2021	EPI_ISL_917783	X	X	Lighthouse Lab in Alderley Park	Wellcome Sanger Institute for the COVID-19 Genomics UK (COG-UK) Consortium	Jacquelyn Wynn et al
England/ALDP-112898B/2021	EPI_ISL_948699	X		Lighthouse Lab in Alderley Park	Wellcome Sanger Institute for the COVID-19 Genomics UK (COG-UK) Consortium	Jacquelyn Wynn et al
England/ALDP-1144998/2021	EPI_ISL_932503	X		Lighthouse Lab in Alderley Park	Wellcome Sanger Institute for the COVID-19 Genomics UK (COG-UK) Consortium	Jacquelyn Wynn et al
England/ALDP-11451F9/2021	EPI_ISL_948726	X		Lighthouse Lab in Alderley Park	Wellcome Sanger Institute for the COVID-19 Genomics UK (COG-UK) Consortium	Jacquelyn Wynn et al
England/ALDP-11456BE/2021	EPI_ISL_948624	X		Lighthouse Lab in Alderley Park	Wellcome Sanger Institute for the COVID-19 Genomics UK (COG-UK) Consortium	Jacquelyn Wynn et al
England/ALDP-114579D/2021	EPI_ISL_948498	X		Lighthouse Lab in Alderley Park	Wellcome Sanger Institute for the COVID-19 Genomics UK (COG-UK) Consortium	Jacquelyn Wynn et al
England/ALDP-1147801/2021	EPI_ISL_932753	X		Lighthouse Lab in Alderley Park	Wellcome Sanger Institute for the COVID-19 Genomics UK (COG-UK) Consortium	Jacquelyn Wynn et al
England/ALDP-114D829/2021	EPI_ISL_947566	X		Lighthouse Lab in Alderley Park	Wellcome Sanger Institute for the COVID-19 Genomics UK (COG-UK) Consortium	Jacquelyn Wynn et al
England/ALDP-114DCA5/2021	EPI_ISL_947478	X		Lighthouse Lab in Alderley Park	Wellcome Sanger Institute for the COVID-19 Genomics UK (COG-UK) Consortium	Jacquelyn Wynn et al
England/ALDP-114DD84/2021	EPI_ISL_947624	X	X	Lighthouse Lab in Alderley Park	Wellcome Sanger Institute for the COVID-19 Genomics UK (COG-UK) Consortium	Jacquelyn Wynn et al
England/ALDP-114E187/2021	EPI_ISL_947763	X	X	Lighthouse Lab in Alderley Park	Wellcome Sanger Institute for the COVID-19 Genomics UK (COG-UK) Consortium	Jacquelyn Wynn et al
England/ALDP-114EBC5/2021	EPI_ISL_947968	X		Lighthouse Lab in Alderley Park	Wellcome Sanger Institute for the COVID-19 Genomics UK (COG-UK) Consortium	Jacquelyn Wynn et al
England/ALDP-114F20B/2021	EPI_ISL_947465	X		Lighthouse Lab in Alderley Park	Wellcome Sanger Institute for the COVID-19 Genomics UK (COG-UK) Consortium	Jacquelyn Wynn et al
England/ALDP-114F229/2021	EPI_ISL_947684	X		Lighthouse Lab in Alderley Park	Wellcome Sanger Institute for the COVID-19 Genomics UK (COG-UK) Consortium	Jacquelyn Wynn et al
England/ALDP-114F292/2021	EPI_ISL_947541	X	X	Lighthouse Lab in Alderley Park	Wellcome Sanger Institute for the COVID-19 Genomics UK (COG-UK) Consortium	Jacquelyn Wynn et al
England/ALDP-114F4E7/2021	EPI_ISL_947637	X		Lighthouse Lab in Alderley Park	Wellcome Sanger Institute for the COVID-19 Genomics UK (COG-UK) Consortium	Jacquelyn Wynn et al
England/ALDP-114F60F/2021	EPI_ISL_947463	X		Lighthouse Lab in Alderley Park	Wellcome Sanger Institute for the COVID-19 Genomics UK (COG-UK) Consortium	Jacquelyn Wynn et al
England/ALDP-114F669/2021	EPI_ISL_947679	X		Lighthouse Lab in Alderley Park	Wellcome Sanger Institute for the COVID-19 Genomics UK (COG-UK) Consortium	Jacquelyn Wynn et al
England/ALDP-114FA8B/2021	EPI_ISL_947795	X		Lighthouse Lab in Alderley Park	Wellcome Sanger Institute for the COVID-19 Genomics UK (COG-UK) Consortium	Jacquelyn Wynn et al
England/ALDP-114FC0D/2021	EPI_ISL_948067	X		Lighthouse Lab in Alderley Park	Wellcome Sanger Institute for the COVID-19 Genomics UK (COG-UK) Consortium	Jacquelyn Wynn et al
England/ALDP-114FCA3/2021	EPI_ISL_948058	X		Lighthouse Lab in Alderley Park	Wellcome Sanger Institute for the COVID-19 Genomics UK (COG-UK) Consortium	Jacquelyn Wynn et al
England/ALDP-114FD28/2021	EPI_ISL_947918	X		Lighthouse Lab in Alderley Park	Wellcome Sanger Institute for the COVID-19 Genomics UK (COG-UK) Consortium	Jacquelyn Wynn et al
England/ALDP-11501CE/2021	EPI_ISL_948059	X	X	Lighthouse Lab in Alderley Park	Wellcome Sanger Institute for the COVID-19 Genomics UK (COG-UK) Consortium	Jacquelyn Wynn et al
England/ALDP-1150692/2021	EPI_ISL_947503	X		Lighthouse Lab in Alderley Park	Wellcome Sanger Institute for the COVID-19 Genomics UK (COG-UK) Consortium	Jacquelyn Wynn et al
England/ALDP-115BC1D/2021	EPI_ISL_991572	X		Lighthouse Lab in Alderley Park	Wellcome Sanger Institute for the COVID-19 Genomics UK (COG-UK) Consortium	Jacquelyn Wynn et al
England/ALDP-115BE80/2021	EPI_ISL_991662	X	X	Lighthouse Lab in Alderley Park	Wellcome Sanger Institute for the COVID-19 Genomics UK (COG-UK) Consortium	Jacquelyn Wynn et al
England/ALDP-115C0A7/2021	EPI_ISL_991586	X	X	Lighthouse Lab in Alderley Park	Wellcome Sanger Institute for the COVID-19 Genomics UK (COG-UK) Consortium	Jacquelyn Wynn et al
England/ALDP-115CD64/2021	EPI_ISL_937567	X		Lighthouse Lab in Alderley Park	Wellcome Sanger Institute for the COVID-19 Genomics UK (COG-UK) Consortium	Jacquelyn Wynn et al
England/ALDP-115D158/2021	EPI_ISL_937592	X		Lighthouse Lab in Alderley Park	Wellcome Sanger Institute for the COVID-19 Genomics UK (COG-UK) Consortium	Jacquelyn Wynn et al
England/ALDP-116F539/2021	EPI_ISL_937824	X	X	Lighthouse Lab in Alderley Park	Wellcome Sanger Institute for the COVID-19 Genomics UK (COG-UK) Consortium	Jacquelyn Wynn et al
England/ALDP-116F95B/2021	EPI_ISL_932243	X		Lighthouse Lab in Alderley Park	Wellcome Sanger Institute for the COVID-19 Genomics UK (COG-UK) Consortium	Jacquelyn Wynn et al
England/ALDP-1181E72/2021	EPI_ISL_931954	X		Lighthouse Lab in Alderley Park	Wellcome Sanger Institute for the COVID-19 Genomics UK (COG-UK) Consortium	Jacquelyn Wynn et al
England/ALDP-118247F/2021	EPI_ISL_931951	X	X	Lighthouse Lab in Alderley Park	Wellcome Sanger Institute for the COVID-19 Genomics UK (COG-UK) Consortium	Jacquelyn Wynn et al
England/ALDP-1183380/2021	EPI_ISL_991070	X		Lighthouse Lab in Alderley Park	Wellcome Sanger Institute for the COVID-19 Genomics UK (COG-UK) Consortium	Jacquelyn Wynn et al
England/ALDP-11852FA/2021	EPI_ISL_990589	X		Lighthouse Lab in Alderley Park	Wellcome Sanger Institute for the COVID-19 Genomics UK (COG-UK) Consortium	Jacquelyn Wynn et al
England/ALDP-1186824/2021	EPI_ISL_931718	X		Lighthouse Lab in Alderley Park	Wellcome Sanger Institute for the COVID-19 Genomics UK (COG-UK) Consortium	Jacquelyn Wynn et al
England/ALDP-1186A88/2021	EPI_ISL_931656	X		Lighthouse Lab in Alderley Park	Wellcome Sanger Institute for the COVID-19 Genomics UK (COG-UK) Consortium	Jacquelyn Wynn et al
England/ALDP-11878AB/2021	EPI_ISL_946451	X		Lighthouse Lab in Alderley Park	Wellcome Sanger Institute for the COVID-19 Genomics UK (COG-UK) Consortium	Jacquelyn Wynn et al
England/ALDP-1187A0F/2021	EPI_ISL_946594	X		Lighthouse Lab in Alderley Park	Wellcome Sanger Institute for the COVID-19 Genomics UK (COG-UK) Consortium	Jacquelyn Wynn et al
England/ALDP-1187BFD/2021	EPI_ISL_946717	X		Lighthouse Lab in Alderley Park	Wellcome Sanger Institute for the COVID-19 Genomics UK (COG-UK) Consortium	Jacquelyn Wynn et al
England/ALDP-1187D7F/2021	EPI_ISL_946434	X		Lighthouse Lab in Alderley Park	Wellcome Sanger Institute for the COVID-19 Genomics UK (COG-UK) Consortium	Jacquelyn Wynn et al
England/ALDP-118AC15/2021	EPI_ISL_946604	X		Lighthouse Lab in Alderley Park	Wellcome Sanger Institute for the COVID-19 Genomics UK (COG-UK) Consortium	Jacquelyn Wynn et al
England/ALDP-118B6CB/2021	EPI_ISL_946948	X		Lighthouse Lab in Alderley Park	Wellcome Sanger Institute for the COVID-19 Genomics UK (COG-UK) Consortium	Jacquelyn Wynn et al
England/ALDP-118B8E3/2021	EPI_ISL_946794	X		Lighthouse Lab in Alderley Park	Wellcome Sanger Institute for the COVID-19 Genomics UK (COG-UK) Consortium	Jacquelyn Wynn et al
England/ALDP-1195CDB/2021	EPI_ISL_946793	X		Lighthouse Lab in Alderley Park	Wellcome Sanger Institute for the COVID-19 Genomics UK (COG-UK) Consortium	Jacquelyn Wynn et al
England/ALDP-11962C9/2021	EPI_ISL_959145	X		Lighthouse Lab in Alderley Park	Wellcome Sanger Institute for the COVID-19 Genomics UK (COG-UK) Consortium	Jacquelyn Wynn et al
England/ALDP-1198018/2021	EPI_ISL_990398	X		Lighthouse Lab in Alderley Park	Wellcome Sanger Institute for the COVID-19 Genomics UK (COG-UK) Consortium	Jacquelyn Wynn et al
England/ALDP-119818E/2021	EPI_ISL_990473	X		Lighthouse Lab in Alderley Park	Wellcome Sanger Institute for the COVID-19 Genomics UK (COG-UK) Consortium	Jacquelyn Wynn et al
England/ALDP-119827C/2021	EPI_ISL_990183	X		Lighthouse Lab in Alderley Park	Wellcome Sanger Institute for the COVID-19 Genomics UK (COG-UK) Consortium	Jacquelyn Wynn et al
England/ALDP-11987D7/2021	EPI_ISL_990336	X		Lighthouse Lab in Alderley Park	Wellcome Sanger Institute for the COVID-19 Genomics UK (COG-UK) Consortium	Jacquelyn Wynn et al
England/ALDP-119887A/2021	EPI_ISL_990399	X		Lighthouse Lab in Alderley Park	Wellcome Sanger Institute for the COVID-19 Genomics UK (COG-UK) Consortium	Jacquelyn Wynn et al
England/ALDP-1198B35/2021	EPI_ISL_1043915	X		Lighthouse Lab in Alderley Park	Wellcome Sanger Institute for the COVID-19 Genomics UK (COG-UK) Consortium	Jacquelyn Wynn et al
England/ALDP-11992A8/2021	EPI_ISL_1043991	X		Lighthouse Lab in Alderley Park	Wellcome Sanger Institute for the COVID-19 Genomics UK (COG-UK) Consortium	Jacquelyn Wynn et al
England/ALDP-1199703/2021	EPI_ISL_1044168	X		Lighthouse Lab in Alderley Park	Wellcome Sanger Institute for the COVID-19 Genomics UK (COG-UK) Consortium	Jacquelyn Wynn et al
England/ALDP-11997A9/2021	EPI_ISL_1043988	X		Lighthouse Lab in Alderley Park	Wellcome Sanger Institute for the COVID-19 Genomics UK (COG-UK) Consortium	Jacquelyn Wynn et al
England/ALDP-11997B8/2021	EPI_ISL_1043920	X		Lighthouse Lab in Alderley Park	Wellcome Sanger Institute for the COVID-19 Genomics UK (COG-UK) Consortium	Jacquelyn Wynn et al
England/ALDP-119C64F/2021	EPI_ISL_945556	X		Lighthouse Lab in Alderley Park	Wellcome Sanger Institute for the COVID-19 Genomics UK (COG-UK) Consortium	Jacquelyn Wynn et al
England/ALDP-119CBF5/2021	EPI_ISL_945656	X		Lighthouse Lab in Alderley Park	Wellcome Sanger Institute for the COVID-19 Genomics UK (COG-UK) Consortium	Jacquelyn Wynn et al
England/ALDP-119CC5C/2021	EPI_ISL_945541	X		Lighthouse Lab in Alderley Park	Wellcome Sanger Institute for the COVID-19 Genomics UK (COG-UK) Consortium	Jacquelyn Wynn et al
England/ALDP-119D6F3/2021	EPI_ISL_945407	X		Lighthouse Lab in Alderley Park	Wellcome Sanger Institute for the COVID-19 Genomics UK (COG-UK) Consortium	Jacquelyn Wynn et al
England/ALDP-119FB3E/2021	EPI_ISL_963676	X		Lighthouse Lab in Alderley Park	Wellcome Sanger Institute for the COVID-19 Genomics UK (COG-UK) Consortium	Jacquelyn Wynn et al
England/ALDP-11AFBB3/2021	EPI_ISL_956659	X		Lighthouse Lab in Alderley Park	Wellcome Sanger Institute for the COVID-19 Genomics UK (COG-UK) Consortium	Jacquelyn Wynn et al
England/ALDP-11AFD26/2021	EPI_ISL_956446	X		Lighthouse Lab in Alderley Park	Wellcome Sanger Institute for the COVID-19 Genomics UK (COG-UK) Consortium	Jacquelyn Wynn et al
England/ALDP-11B0038/2021	EPI_ISL_956629	X	X	Lighthouse Lab in Alderley Park	Wellcome Sanger Institute for the COVID-19 Genomics UK (COG-UK) Consortium	Jacquelyn Wynn et al
England/ALDP-11B21AC/2021	EPI_ISL_963788	X		Lighthouse Lab in Alderley Park	Wellcome Sanger Institute for the COVID-19 Genomics UK (COG-UK) Consortium	Jacquelyn Wynn et al
England/ALDP-11B2652/2021	EPI_ISL_963929	X		Lighthouse Lab in Alderley Park	Wellcome Sanger Institute for the COVID-19 Genomics UK (COG-UK) Consortium	Jacquelyn Wynn et al
England/ALDP-11B2A29/2021	EPI_ISL_963915	X		Lighthouse Lab in Alderley Park	Wellcome Sanger Institute for the COVID-19 Genomics UK (COG-UK) Consortium	Jacquelyn Wynn et al
England/ALDP-11B2EF0/2021	EPI_ISL_964212	X	X	Lighthouse Lab in Alderley Park	Wellcome Sanger Institute for the COVID-19 Genomics UK (COG-UK) Consortium	Jacquelyn Wynn et al
England/ALDP-11B9D56/2021	EPI_ISL_964115	X		Lighthouse Lab in Alderley Park	Wellcome Sanger Institute for the COVID-19 Genomics UK (COG-UK) Consortium	Jacquelyn Wynn et al
England/ALDP-11B9DDE/2021	EPI_ISL_964007	X	X	Lighthouse Lab in Alderley Park	Wellcome Sanger Institute for the COVID-19 Genomics UK (COG-UK) Consortium	Jacquelyn Wynn et al
England/ALDP-11B9E71/2021	EPI_ISL_964047	X		Lighthouse Lab in Alderley Park	Wellcome Sanger Institute for the COVID-19 Genomics UK (COG-UK) Consortium	Jacquelyn Wynn et al
England/ALDP-11BA159/2021	EPI_ISL_964017	X		Lighthouse Lab in Alderley Park	Wellcome Sanger Institute for the COVID-19 Genomics UK (COG-UK) Consortium	Jacquelyn Wynn et al
England/ALDP-11BA450/2021	EPI_ISL_964242	X		Lighthouse Lab in Alderley Park	Wellcome Sanger Institute for the COVID-19 Genomics UK (COG-UK) Consortium	Jacquelyn Wynn et al
England/ALDP-11BA49C/2021	EPI_ISL_964019	X		Lighthouse Lab in Alderley Park	Wellcome Sanger Institute for the COVID-19 Genomics UK (COG-UK) Consortium	Jacquelyn Wynn et al
England/ALDP-11BDF10/2021	EPI_ISL_969840	X		Lighthouse Lab in Alderley Park	Wellcome Sanger Institute for the COVID-19 Genomics UK (COG-UK) Consortium	Jacquelyn Wynn et al
England/ALDP-11C5C4B/2021	EPI_ISL_970192	X		Lighthouse Lab in Alderley Park	Wellcome Sanger Institute for the COVID-19 Genomics UK (COG-UK) Consortium	Jacquelyn Wynn et al
England/ALDP-11C6530/2021	EPI_ISL_970198	X		Lighthouse Lab in Alderley Park	Wellcome Sanger Institute for the COVID-19 Genomics UK (COG-UK) Consortium	Jacquelyn Wynn et al
England/ALDP-11C6600/2021	EPI_ISL_970252	X		Lighthouse Lab in Alderley Park	Wellcome Sanger Institute for the COVID-19 Genomics UK (COG-UK) Consortium	Jacquelyn Wynn et al
England/ALDP-11CD706/2021	EPI_ISL_989172	X		Lighthouse Lab in Alderley Park	Wellcome Sanger Institute for the COVID-19 Genomics UK (COG-UK) Consortium	Jacquelyn Wynn et al
England/ALDP-11CD88B/2021	EPI_ISL_989138	X		Lighthouse Lab in Alderley Park	Wellcome Sanger Institute for the COVID-19 Genomics UK (COG-UK) Consortium	Jacquelyn Wynn et al
England/ALDP-11CDB37/2021	EPI_ISL_989278	X		Lighthouse Lab in Alderley Park	Wellcome Sanger Institute for the COVID-19 Genomics UK (COG-UK) Consortium	Jacquelyn Wynn et al
England/ALDP-11CDEE3/2021	EPI_ISL_962989	X		Lighthouse Lab in Alderley Park	Wellcome Sanger Institute for the COVID-19 Genomics UK (COG-UK) Consortium	Jacquelyn Wynn et al
England/ALDP-11CDFB3/2021	EPI_ISL_963302	X		Lighthouse Lab in Alderley Park	Wellcome Sanger Institute for the COVID-19 Genomics UK (COG-UK) Consortium	Jacquelyn Wynn et al
England/ALDP-11CE34D/2021	EPI_ISL_989275	X		Lighthouse Lab in Alderley Park	Wellcome Sanger Institute for the COVID-19 Genomics UK (COG-UK) Consortium	Jacquelyn Wynn et al
England/ALDP-11CE389/2021	EPI_ISL_989079	X		Lighthouse Lab in Alderley Park	Wellcome Sanger Institute for the COVID-19 Genomics UK (COG-UK) Consortium	Jacquelyn Wynn et al
England/ALDP-11CEA48/2021	EPI_ISL_989139	X		Lighthouse Lab in Alderley Park	Wellcome Sanger Institute for the COVID-19 Genomics UK (COG-UK) Consortium	Jacquelyn Wynn et al
England/ALDP-11CEB54/2021	EPI_ISL_989110	X		Lighthouse Lab in Alderley Park	Wellcome Sanger Institute for the COVID-19 Genomics UK (COG-UK) Consortium	Jacquelyn Wynn et al
England/ALDP-11CEE4C/2021	EPI_ISL_989227	X	X	Lighthouse Lab in Alderley Park	Wellcome Sanger Institute for the COVID-19 Genomics UK (COG-UK) Consortium	Jacquelyn Wynn et al
England/ALDP-11D4EBC/2021	EPI_ISL_964681	X		Lighthouse Lab in Alderley Park	Wellcome Sanger Institute for the COVID-19 Genomics UK (COG-UK) Consortium	Jacquelyn Wynn et al
England/ALDP-11D5CEE/2021	EPI_ISL_964579	X		Lighthouse Lab in Alderley Park	Wellcome Sanger Institute for the COVID-19 Genomics UK (COG-UK) Consortium	Jacquelyn Wynn et al
England/ALDP-11D5E42/2021	EPI_ISL_964574	X		Lighthouse Lab in Alderley Park	Wellcome Sanger Institute for the COVID-19 Genomics UK (COG-UK) Consortium	Jacquelyn Wynn et al
England/ALDP-12015B0/2021	EPI_ISL_988825	X		Lighthouse Lab in Alderley Park	Wellcome Sanger Institute for the COVID-19 Genomics UK (COG-UK) Consortium	Jacquelyn Wynn et al
England/ALDP-12016DB/2021	EPI_ISL_988718	X		Lighthouse Lab in Alderley Park	Wellcome Sanger Institute for the COVID-19 Genomics UK (COG-UK) Consortium	Jacquelyn Wynn et al
England/ALDP-1201B36/2021	EPI_ISL_988921	X		Lighthouse Lab in Alderley Park	Wellcome Sanger Institute for the COVID-19 Genomics UK (COG-UK) Consortium	Jacquelyn Wynn et al
England/ALDP-1203026/2021	EPI_ISL_988977	X		Lighthouse Lab in Alderley Park	Wellcome Sanger Institute for the COVID-19 Genomics UK (COG-UK) Consortium	Jacquelyn Wynn et al
England/ALDP-1203202/2021	EPI_ISL_988762	X		Lighthouse Lab in Alderley Park	Wellcome Sanger Institute for the COVID-19 Genomics UK (COG-UK) Consortium	Jacquelyn Wynn et al
England/ALDP-120335A/2021	EPI_ISL_988837	X		Lighthouse Lab in Alderley Park	Wellcome Sanger Institute for the COVID-19 Genomics UK (COG-UK) Consortium	Jacquelyn Wynn et al
England/ALDP-1203518/2021	EPI_ISL_988899	X		Lighthouse Lab in Alderley Park	Wellcome Sanger Institute for the COVID-19 Genomics UK (COG-UK) Consortium	Jacquelyn Wynn et al
England/ALDP-121DCBC/2021	EPI_ISL_985717	X		Lighthouse Lab in Alderley Park	Wellcome Sanger Institute for the COVID-19 Genomics UK (COG-UK) Consortium	Jacquelyn Wynn et al
England/ALDP-121E116/2021	EPI_ISL_985844	X		Lighthouse Lab in Alderley Park	Wellcome Sanger Institute for the COVID-19 Genomics UK (COG-UK) Consortium	Jacquelyn Wynn et al
England/ALDP-121E529/2021	EPI_ISL_985704	X		Lighthouse Lab in Alderley Park	Wellcome Sanger Institute for the COVID-19 Genomics UK (COG-UK) Consortium	Jacquelyn Wynn et al
England/ALDP-121EA66/2021	EPI_ISL_985654	X		Lighthouse Lab in Alderley Park	Wellcome Sanger Institute for the COVID-19 Genomics UK (COG-UK) Consortium	Jacquelyn Wynn et al
England/ALDP-121EA75/2021	EPI_ISL_985748	X		Lighthouse Lab in Alderley Park	Wellcome Sanger Institute for the COVID-19 Genomics UK (COG-UK) Consortium	Jacquelyn Wynn et al
England/ALDP-121EAFD/2021	EPI_ISL_985632	X		Lighthouse Lab in Alderley Park	Wellcome Sanger Institute for the COVID-19 Genomics UK (COG-UK) Consortium	Jacquelyn Wynn et al
England/ALDP-121F054/2021	EPI_ISL_987149	X		Lighthouse Lab in Alderley Park	Wellcome Sanger Institute for the COVID-19 Genomics UK (COG-UK) Consortium	Jacquelyn Wynn et al
England/ALDP-121FDE4/2021	EPI_ISL_987126	X		Lighthouse Lab in Alderley Park	Wellcome Sanger Institute for the COVID-19 Genomics UK (COG-UK) Consortium	Jacquelyn Wynn et al
England/ALDP-121FF57/2021	EPI_ISL_987046	X		Lighthouse Lab in Alderley Park	Wellcome Sanger Institute for the COVID-19 Genomics UK (COG-UK) Consortium	Jacquelyn Wynn et al
England/ALDP-1220515/2021	EPI_ISL_986949	X		Lighthouse Lab in Alderley Park	Wellcome Sanger Institute for the COVID-19 Genomics UK (COG-UK) Consortium	Jacquelyn Wynn et al
England/ALDP-1220542/2021	EPI_ISL_987138	X		Lighthouse Lab in Alderley Park	Wellcome Sanger Institute for the COVID-19 Genomics UK (COG-UK) Consortium	Jacquelyn Wynn et al
England/ALDP-125C158/2021	EPI_ISL_1011916	X		Lighthouse Lab in Alderley Park	Wellcome Sanger Institute for the COVID-19 Genomics UK (COG-UK) Consortium	Jacquelyn Wynn et al
England/ALDP-125C5A7/2021	EPI_ISL_1011928	X		Lighthouse Lab in Alderley Park	Wellcome Sanger Institute for the COVID-19 Genomics UK (COG-UK) Consortium	Jacquelyn Wynn et al
England/ALDP-125C6B3/2021	EPI_ISL_1011783	X		Lighthouse Lab in Alderley Park	Wellcome Sanger Institute for the COVID-19 Genomics UK (COG-UK) Consortium	Jacquelyn Wynn et al
England/ALDP-125C792/2021	EPI_ISL_1011951	X		Lighthouse Lab in Alderley Park	Wellcome Sanger Institute for the COVID-19 Genomics UK (COG-UK) Consortium	Jacquelyn Wynn et al
England/ALDP-125C808/2021	EPI_ISL_1012076	X	X	Lighthouse Lab in Alderley Park	Wellcome Sanger Institute for the COVID-19 Genomics UK (COG-UK) Consortium	Jacquelyn Wynn et al
England/ALDP-125D54C/2021	EPI_ISL_1019238	X		Lighthouse Lab in Alderley Park	Wellcome Sanger Institute for the COVID-19 Genomics UK (COG-UK) Consortium	Jacquelyn Wynn et al
England/ALDP-125D55B/2021	EPI_ISL_1019093	X		Lighthouse Lab in Alderley Park	Wellcome Sanger Institute for the COVID-19 Genomics UK (COG-UK) Consortium	Jacquelyn Wynn et al
England/ALDP-125D9D7/2021	EPI_ISL_1019242	X		Lighthouse Lab in Alderley Park	Wellcome Sanger Institute for the COVID-19 Genomics UK (COG-UK) Consortium	Jacquelyn Wynn et al
England/ALDP-125DAE3/2021	EPI_ISL_1019210	X		Lighthouse Lab in Alderley Park	Wellcome Sanger Institute for the COVID-19 Genomics UK (COG-UK) Consortium	Jacquelyn Wynn et al
England/ALDP-125DDEA/2021	EPI_ISL_1019116	X		Lighthouse Lab in Alderley Park	Wellcome Sanger Institute for the COVID-19 Genomics UK (COG-UK) Consortium	Jacquelyn Wynn et al
England/ALDP-12780FF/2021	EPI_ISL_1018485	X		Lighthouse Lab in Alderley Park	Wellcome Sanger Institute for the COVID-19 Genomics UK (COG-UK) Consortium	Jacquelyn Wynn et al
England/ALDP-127845D/2021	EPI_ISL_1018409	X		Lighthouse Lab in Alderley Park	Wellcome Sanger Institute for the COVID-19 Genomics UK (COG-UK) Consortium	Jacquelyn Wynn et al
England/ALDP-1278B76/2021	EPI_ISL_1018573	X		Lighthouse Lab in Alderley Park	Wellcome Sanger Institute for the COVID-19 Genomics UK (COG-UK) Consortium	Jacquelyn Wynn et al
England/ALDP-1283352/2021	EPI_ISL_1044709	X		Lighthouse Lab in Alderley Park	Wellcome Sanger Institute for the COVID-19 Genomics UK (COG-UK) Consortium	Jacquelyn Wynn et al
England/ALDP-1283853/2021	EPI_ISL_1044692	X		Lighthouse Lab in Alderley Park	Wellcome Sanger Institute for the COVID-19 Genomics UK (COG-UK) Consortium	Jacquelyn Wynn et al
England/ALDP-1283C1B/2021	EPI_ISL_1044454	X		Lighthouse Lab in Alderley Park	Wellcome Sanger Institute for the COVID-19 Genomics UK (COG-UK) Consortium	Jacquelyn Wynn et al
England/ALDP-128ECE3/2021	EPI_ISL_1045095	X		Lighthouse Lab in Alderley Park	Wellcome Sanger Institute for the COVID-19 Genomics UK (COG-UK) Consortium	Jacquelyn Wynn et al
England/ALDP-128EFBD/2021	EPI_ISL_1044967	X		Lighthouse Lab in Alderley Park	Wellcome Sanger Institute for the COVID-19 Genomics UK (COG-UK) Consortium	Jacquelyn Wynn et al
England/ALDP-128EFEA/2021	EPI_ISL_1045149	X		Lighthouse Lab in Alderley Park	Wellcome Sanger Institute for the COVID-19 Genomics UK (COG-UK) Consortium	Jacquelyn Wynn et al
England/ALDP-1294251/2021	EPI_ISL_1045090	X		Lighthouse Lab in Alderley Park	Wellcome Sanger Institute for the COVID-19 Genomics UK (COG-UK) Consortium	Jacquelyn Wynn et al
England/ALDP-129427F/2021	EPI_ISL_1044948	X		Lighthouse Lab in Alderley Park	Wellcome Sanger Institute for the COVID-19 Genomics UK (COG-UK) Consortium	Jacquelyn Wynn et al
England/ALDP-12946EC/2021	EPI_ISL_1045093	X		Lighthouse Lab in Alderley Park	Wellcome Sanger Institute for the COVID-19 Genomics UK (COG-UK) Consortium	Jacquelyn Wynn et al
England/ALDP-12946FB/2021	EPI_ISL_1045124	X		Lighthouse Lab in Alderley Park	Wellcome Sanger Institute for the COVID-19 Genomics UK (COG-UK) Consortium	Jacquelyn Wynn et al
England/ALDP-129494D/2021	EPI_ISL_1045167	X		Lighthouse Lab in Alderley Park	Wellcome Sanger Institute for the COVID-19 Genomics UK (COG-UK) Consortium	Jacquelyn Wynn et al
England/ALDP-1299E58/2021	EPI_ISL_1043046	X		Lighthouse Lab in Alderley Park	Wellcome Sanger Institute for the COVID-19 Genomics UK (COG-UK) Consortium	Jacquelyn Wynn et al
England/ALDP-129FF22/2021	EPI_ISL_1043037	X		Lighthouse Lab in Alderley Park	Wellcome Sanger Institute for the COVID-19 Genomics UK (COG-UK) Consortium	Jacquelyn Wynn et al
England/ALDP-12A03E6/2021	EPI_ISL_1043089	X		Lighthouse Lab in Alderley Park	Wellcome Sanger Institute for the COVID-19 Genomics UK (COG-UK) Consortium	Jacquelyn Wynn et al
England/ALDP-12A04C5/2021	EPI_ISL_1043048	X	X	Lighthouse Lab in Alderley Park	Wellcome Sanger Institute for the COVID-19 Genomics UK (COG-UK) Consortium	Jacquelyn Wynn et al
England/ALDP-12A0674/2021	EPI_ISL_1043020	X		Lighthouse Lab in Alderley Park	Wellcome Sanger Institute for the COVID-19 Genomics UK (COG-UK) Consortium	Jacquelyn Wynn et al
England/ALDP-12A0780/2021	EPI_ISL_1043636	X		Lighthouse Lab in Alderley Park	Wellcome Sanger Institute for the COVID-19 Genomics UK (COG-UK) Consortium	Jacquelyn Wynn et al
England/ALDP-12A1251/2021	EPI_ISL_1043730	X		Lighthouse Lab in Alderley Park	Wellcome Sanger Institute for the COVID-19 Genomics UK (COG-UK) Consortium	Jacquelyn Wynn et al
England/ALDP-12A12D9/2021	EPI_ISL_1043826	X		Lighthouse Lab in Alderley Park	Wellcome Sanger Institute for the COVID-19 Genomics UK (COG-UK) Consortium	Jacquelyn Wynn et al
England/ALDP-12A178F/2021	EPI_ISL_1043748	X		Lighthouse Lab in Alderley Park	Wellcome Sanger Institute for the COVID-19 Genomics UK (COG-UK) Consortium	Jacquelyn Wynn et al
England/ALDP-12A195C/2021	EPI_ISL_1043680	X	X	Lighthouse Lab in Alderley Park	Wellcome Sanger Institute for the COVID-19 Genomics UK (COG-UK) Consortium	Jacquelyn Wynn et al
England/ALDP-12A197A/2021	EPI_ISL_1043650	X		Lighthouse Lab in Alderley Park	Wellcome Sanger Institute for the COVID-19 Genomics UK (COG-UK) Consortium	Jacquelyn Wynn et al
England/ALDP-12A1B74/2021	EPI_ISL_1043872	X		Lighthouse Lab in Alderley Park	Wellcome Sanger Institute for the COVID-19 Genomics UK (COG-UK) Consortium	Jacquelyn Wynn et al
England/ALDP-12AA689/2021	EPI_ISL_1061816	X		Lighthouse Lab in Alderley Park	Wellcome Sanger Institute for the COVID-19 Genomics UK (COG-UK) Consortium	Jacquelyn Wynn et al
England/ALDP-12AAC5A/2021	EPI_ISL_1061878	X		Lighthouse Lab in Alderley Park	Wellcome Sanger Institute for the COVID-19 Genomics UK (COG-UK) Consortium	Jacquelyn Wynn et al
England/ALDP-12AAD93/2021	EPI_ISL_1061968	X		Lighthouse Lab in Alderley Park	Wellcome Sanger Institute for the COVID-19 Genomics UK (COG-UK) Consortium	Jacquelyn Wynn et al
England/ALDP-12AAF9D/2021	EPI_ISL_1061899	X		Lighthouse Lab in Alderley Park	Wellcome Sanger Institute for the COVID-19 Genomics UK (COG-UK) Consortium	Jacquelyn Wynn et al
England/ALDP-12AAFD9/2021	EPI_ISL_1062026	X	X	Lighthouse Lab in Alderley Park	Wellcome Sanger Institute for the COVID-19 Genomics UK (COG-UK) Consortium	Jacquelyn Wynn et al
England/ALDP-12AB099/2021	EPI_ISL_1062028	X		Lighthouse Lab in Alderley Park	Wellcome Sanger Institute for the COVID-19 Genomics UK (COG-UK) Consortium	Jacquelyn Wynn et al
England/ALDP-12AB327/2021	EPI_ISL_1061895	X		Lighthouse Lab in Alderley Park	Wellcome Sanger Institute for the COVID-19 Genomics UK (COG-UK) Consortium	Jacquelyn Wynn et al
England/ALDP-12AB4BB/2021	EPI_ISL_1062046	X		Lighthouse Lab in Alderley Park	Wellcome Sanger Institute for the COVID-19 Genomics UK (COG-UK) Consortium	Jacquelyn Wynn et al
England/ALDP-12AB63D/2021	EPI_ISL_1061792	X	X	Lighthouse Lab in Alderley Park	Wellcome Sanger Institute for the COVID-19 Genomics UK (COG-UK) Consortium	Jacquelyn Wynn et al
England/ALDP-12ABA04/2021	EPI_ISL_1061826	X		Lighthouse Lab in Alderley Park	Wellcome Sanger Institute for the COVID-19 Genomics UK (COG-UK) Consortium	Jacquelyn Wynn et al
England/ALDP-12ABCA4/2021	EPI_ISL_1061855	X		Lighthouse Lab in Alderley Park	Wellcome Sanger Institute for the COVID-19 Genomics UK (COG-UK) Consortium	Jacquelyn Wynn et al
England/ALDP-B1F74A/2020	EPI_ISL_646065	X	X	Lighthouse Lab in Alderley Park	Wellcome Sanger Institute for the COVID-19 Genomics UK (COG-UK) Consortium	Jacquelyn Wynn et al
England/ALDP-B46908/2020	EPI_ISL_656083	X	X	Lighthouse Lab in Alderley Park	Wellcome Sanger Institute for the COVID-19 Genomics UK (COG-UK) Consortium	Jacquelyn Wynn et al
England/ALDP-B5B41E/2020	EPI_ISL_655504	X	X	Lighthouse Lab in Alderley Park	Wellcome Sanger Institute for the COVID-19 Genomics UK (COG-UK) Consortium	Jacquelyn Wynn et al
England/ALDP-B5BCE9/2020	EPI_ISL_655513	X	X	Lighthouse Lab in Alderley Park	Wellcome Sanger Institute for the COVID-19 Genomics UK (COG-UK) Consortium	Jacquelyn Wynn et al
England/ALDP-B5BD5F/2020	EPI_ISL_655610	X	X	Lighthouse Lab in Alderley Park	Wellcome Sanger Institute for the COVID-19 Genomics UK (COG-UK) Consortium	Jacquelyn Wynn et al
England/ALDP-B5BE89/2020	EPI_ISL_655766	X		Lighthouse Lab in Alderley Park	Wellcome Sanger Institute for the COVID-19 Genomics UK (COG-UK) Consortium	Jacquelyn Wynn et al
England/ALDP-B5C25F/2020	EPI_ISL_655740	X		Lighthouse Lab in Alderley Park	Wellcome Sanger Institute for the COVID-19 Genomics UK (COG-UK) Consortium	Jacquelyn Wynn et al
England/ALDP-B5C741/2020	EPI_ISL_655913	X	X	Lighthouse Lab in Alderley Park	Wellcome Sanger Institute for the COVID-19 Genomics UK (COG-UK) Consortium	Jacquelyn Wynn et al
England/ALDP-B5C95A/2020	EPI_ISL_655866	X	X	Lighthouse Lab in Alderley Park	Wellcome Sanger Institute for the COVID-19 Genomics UK (COG-UK) Consortium	Jacquelyn Wynn et al
England/ALDP-B61FC9/2020	EPI_ISL_656594	X	X	Lighthouse Lab in Alderley Park	Wellcome Sanger Institute for the COVID-19 Genomics UK (COG-UK) Consortium	Jacquelyn Wynn et al
England/ALDP-B63DEB/2020	EPI_ISL_655453	X		Lighthouse Lab in Alderley Park	Wellcome Sanger Institute for the COVID-19 Genomics UK (COG-UK) Consortium	Jacquelyn Wynn et al
England/ALDP-B734D4/2020	EPI_ISL_662462	X		Lighthouse Lab in Alderley Park	Wellcome Sanger Institute for the COVID-19 Genomics UK (COG-UK) Consortium	Jacquelyn Wynn et al
England/ALDP-B83143/2020	EPI_ISL_675549	X		Lighthouse Lab in Alderley Park	Wellcome Sanger Institute for the COVID-19 Genomics UK (COG-UK) Consortium	Jacquelyn Wynn et al
England/ALDP-B83538/2020	EPI_ISL_675531	X		Lighthouse Lab in Alderley Park	Wellcome Sanger Institute for the COVID-19 Genomics UK (COG-UK) Consortium	Jacquelyn Wynn et al
England/ALDP-B8379C/2020	EPI_ISL_675379	X		Lighthouse Lab in Alderley Park	Wellcome Sanger Institute for the COVID-19 Genomics UK (COG-UK) Consortium	Jacquelyn Wynn et al
England/ALDP-B83820/2020	EPI_ISL_675342	X		Lighthouse Lab in Alderley Park	Wellcome Sanger Institute for the COVID-19 Genomics UK (COG-UK) Consortium	Jacquelyn Wynn et al
England/ALDP-B844C1/2020	EPI_ISL_675294	X		Lighthouse Lab in Alderley Park	Wellcome Sanger Institute for the COVID-19 Genomics UK (COG-UK) Consortium	Jacquelyn Wynn et al
England/ALDP-B8487A/2020	EPI_ISL_675978	X		Lighthouse Lab in Alderley Park	Wellcome Sanger Institute for the COVID-19 Genomics UK (COG-UK) Consortium	Jacquelyn Wynn et al
England/ALDP-B84AB0/2020	EPI_ISL_674240	X	X	Lighthouse Lab in Alderley Park	Wellcome Sanger Institute for the COVID-19 Genomics UK (COG-UK) Consortium	Jacquelyn Wynn et al
England/ALDP-BB28BF/2020	EPI_ISL_702640	X	X	Lighthouse Lab in Alderley Park	Wellcome Sanger Institute for the COVID-19 Genomics UK (COG-UK) Consortium	Jacquelyn Wynn et al
England/ALDP-BB29F8/2020	EPI_ISL_702712	X		Lighthouse Lab in Alderley Park	Wellcome Sanger Institute for the COVID-19 Genomics UK (COG-UK) Consortium	Jacquelyn Wynn et al
England/ALDP-BB2FF6/2020	EPI_ISL_916131	X		Lighthouse Lab in Alderley Park	Wellcome Sanger Institute for the COVID-19 Genomics UK (COG-UK) Consortium	Jacquelyn Wynn et al
England/ALDP-BB3371/2020	EPI_ISL_702918	X	X	Lighthouse Lab in Alderley Park	Wellcome Sanger Institute for the COVID-19 Genomics UK (COG-UK) Consortium	Jacquelyn Wynn et al
England/ALDP-BB3511/2020	EPI_ISL_703196	X		Lighthouse Lab in Alderley Park	Wellcome Sanger Institute for the COVID-19 Genomics UK (COG-UK) Consortium	Jacquelyn Wynn et al
England/ALDP-BB353F/2020	EPI_ISL_702979	X	X	Lighthouse Lab in Alderley Park	Wellcome Sanger Institute for the COVID-19 Genomics UK (COG-UK) Consortium	Jacquelyn Wynn et al
England/ALDP-BB35B7/2020	EPI_ISL_701698	X		Lighthouse Lab in Alderley Park	Wellcome Sanger Institute for the COVID-19 Genomics UK (COG-UK) Consortium	Jacquelyn Wynn et al
England/ALDP-BB35D5/2020	EPI_ISL_701930	X		Lighthouse Lab in Alderley Park	Wellcome Sanger Institute for the COVID-19 Genomics UK (COG-UK) Consortium	Jacquelyn Wynn et al
England/ALDP-BB35F3/2020	EPI_ISL_701729	X		Lighthouse Lab in Alderley Park	Wellcome Sanger Institute for the COVID-19 Genomics UK (COG-UK) Consortium	Jacquelyn Wynn et al
England/ALDP-BB3687/2020	EPI_ISL_703164	X	X	Lighthouse Lab in Alderley Park	Wellcome Sanger Institute for the COVID-19 Genomics UK (COG-UK) Consortium	Jacquelyn Wynn et al
England/ALDP-BB3951/2020	EPI_ISL_702963	X		Lighthouse Lab in Alderley Park	Wellcome Sanger Institute for the COVID-19 Genomics UK (COG-UK) Consortium	Jacquelyn Wynn et al
England/ALDP-BB397F/2020	EPI_ISL_703055	X		Lighthouse Lab in Alderley Park	Wellcome Sanger Institute for the COVID-19 Genomics UK (COG-UK) Consortium	Jacquelyn Wynn et al
England/ALDP-BB3A12/2020	EPI_ISL_693333	X		Lighthouse Lab in Alderley Park	Wellcome Sanger Institute for the COVID-19 Genomics UK (COG-UK) Consortium	Jacquelyn Wynn et al
England/ALDP-BB3A4F/2020	EPI_ISL_701848	X	X	Lighthouse Lab in Alderley Park	Wellcome Sanger Institute for the COVID-19 Genomics UK (COG-UK) Consortium	Jacquelyn Wynn et al
England/ALDP-BB3EF8/2020	EPI_ISL_916091	X		Lighthouse Lab in Alderley Park	Wellcome Sanger Institute for the COVID-19 Genomics UK (COG-UK) Consortium	Jacquelyn Wynn et al
England/ALDP-BB411C/2020	EPI_ISL_916082	X		Lighthouse Lab in Alderley Park	Wellcome Sanger Institute for the COVID-19 Genomics UK (COG-UK) Consortium	Jacquelyn Wynn et al
England/ALDP-BB47ED/2020	EPI_ISL_702376	X	X	Lighthouse Lab in Alderley Park	Wellcome Sanger Institute for the COVID-19 Genomics UK (COG-UK) Consortium	Jacquelyn Wynn et al
England/ALDP-BB4E42/2020	EPI_ISL_702497	X		Lighthouse Lab in Alderley Park	Wellcome Sanger Institute for the COVID-19 Genomics UK (COG-UK) Consortium	Jacquelyn Wynn et al
England/ALDP-BB5694/2020	EPI_ISL_703169	X		Lighthouse Lab in Alderley Park	Wellcome Sanger Institute for the COVID-19 Genomics UK (COG-UK) Consortium	Jacquelyn Wynn et al
England/ALDP-BB5728/2020	EPI_ISL_702673	X	X	Lighthouse Lab in Alderley Park	Wellcome Sanger Institute for the COVID-19 Genomics UK (COG-UK) Consortium	Jacquelyn Wynn et al
England/ALDP-BB5D71/2020	EPI_ISL_703119	X		Lighthouse Lab in Alderley Park	Wellcome Sanger Institute for the COVID-19 Genomics UK (COG-UK) Consortium	Jacquelyn Wynn et al
England/ALDP-BB8DC9/2020	EPI_ISL_916153	X		Lighthouse Lab in Alderley Park	Wellcome Sanger Institute for the COVID-19 Genomics UK (COG-UK) Consortium	Jacquelyn Wynn et al
England/ALDP-BB9A3A/2020	EPI_ISL_702762	X		Lighthouse Lab in Alderley Park	Wellcome Sanger Institute for the COVID-19 Genomics UK (COG-UK) Consortium	Jacquelyn Wynn et al
England/ALDP-BB9AC1/2020	EPI_ISL_703014	X		Lighthouse Lab in Alderley Park	Wellcome Sanger Institute for the COVID-19 Genomics UK (COG-UK) Consortium	Jacquelyn Wynn et al
England/ALDP-BB9D04/2020	EPI_ISL_702670	X	X	Lighthouse Lab in Alderley Park	Wellcome Sanger Institute for the COVID-19 Genomics UK (COG-UK) Consortium	Jacquelyn Wynn et al
England/ALDP-BBB054/2020	EPI_ISL_701673	X		Lighthouse Lab in Alderley Park	Wellcome Sanger Institute for the COVID-19 Genomics UK (COG-UK) Consortium	Jacquelyn Wynn et al
England/ALDP-BBB4D0/2020	EPI_ISL_701801	X		Lighthouse Lab in Alderley Park	Wellcome Sanger Institute for the COVID-19 Genomics UK (COG-UK) Consortium	Jacquelyn Wynn et al
England/ALDP-BC61BD/2020	EPI_ISL_721320	X		Lighthouse Lab in Alderley Park	Wellcome Sanger Institute for the COVID-19 Genomics UK (COG-UK) Consortium	Jacquelyn Wynn et al
England/ALDP-BC6469/2020	EPI_ISL_721516	X		Lighthouse Lab in Alderley Park	Wellcome Sanger Institute for the COVID-19 Genomics UK (COG-UK) Consortium	Jacquelyn Wynn et al
England/ALDP-BC6E10/2020	EPI_ISL_915858	X		Lighthouse Lab in Alderley Park	Wellcome Sanger Institute for the COVID-19 Genomics UK (COG-UK) Consortium	Jacquelyn Wynn et al
England/ALDP-BC6FE0/2020	EPI_ISL_915822	X		Lighthouse Lab in Alderley Park	Wellcome Sanger Institute for the COVID-19 Genomics UK (COG-UK) Consortium	Jacquelyn Wynn et al
England/ALDP-BC7C9D/2020	EPI_ISL_721258	X		Lighthouse Lab in Alderley Park	Wellcome Sanger Institute for the COVID-19 Genomics UK (COG-UK) Consortium	Jacquelyn Wynn et al
England/ALDP-BC875F/2020	EPI_ISL_721265	X		Lighthouse Lab in Alderley Park	Wellcome Sanger Institute for the COVID-19 Genomics UK (COG-UK) Consortium	Jacquelyn Wynn et al
England/ALDP-BE90E4/2020	EPI_ISL_708841	X		Lighthouse Lab in Alderley Park	Wellcome Sanger Institute for the COVID-19 Genomics UK (COG-UK) Consortium	Jacquelyn Wynn et al
England/ALDP-C0499C/2020	EPI_ISL_720875	X		Lighthouse Lab in Alderley Park	Wellcome Sanger Institute for the COVID-19 Genomics UK (COG-UK) Consortium	Jacquelyn Wynn et al
England/ALDP-C04F30/2020	EPI_ISL_720715	X		Lighthouse Lab in Alderley Park	Wellcome Sanger Institute for the COVID-19 Genomics UK (COG-UK) Consortium	Jacquelyn Wynn et al
England/ALDP-C0636F/2020	EPI_ISL_709306	X		Lighthouse Lab in Alderley Park	Wellcome Sanger Institute for the COVID-19 Genomics UK (COG-UK) Consortium	Jacquelyn Wynn et al
England/ALDP-C0637E/2020	EPI_ISL_709564	X		Lighthouse Lab in Alderley Park	Wellcome Sanger Institute for the COVID-19 Genomics UK (COG-UK) Consortium	Jacquelyn Wynn et al
England/ALDP-C0654B/2020	EPI_ISL_709405	X		Lighthouse Lab in Alderley Park	Wellcome Sanger Institute for the COVID-19 Genomics UK (COG-UK) Consortium	Jacquelyn Wynn et al
England/ALDP-C06666/2020	EPI_ISL_709536	X		Lighthouse Lab in Alderley Park	Wellcome Sanger Institute for the COVID-19 Genomics UK (COG-UK) Consortium	Jacquelyn Wynn et al
England/ALDP-C066EE/2020	EPI_ISL_709408	X		Lighthouse Lab in Alderley Park	Wellcome Sanger Institute for the COVID-19 Genomics UK (COG-UK) Consortium	Jacquelyn Wynn et al
England/ALDP-C06772/2020	EPI_ISL_709368	X		Lighthouse Lab in Alderley Park	Wellcome Sanger Institute for the COVID-19 Genomics UK (COG-UK) Consortium	Jacquelyn Wynn et al
England/ALDP-C068CA/2020	EPI_ISL_709428	X		Lighthouse Lab in Alderley Park	Wellcome Sanger Institute for the COVID-19 Genomics UK (COG-UK) Consortium	Jacquelyn Wynn et al
England/ALDP-C06930/2020	EPI_ISL_709391	X	X	Lighthouse Lab in Alderley Park	Wellcome Sanger Institute for the COVID-19 Genomics UK (COG-UK) Consortium	Jacquelyn Wynn et al
England/ALDP-C069C7/2020	EPI_ISL_709449	X	X	Lighthouse Lab in Alderley Park	Wellcome Sanger Institute for the COVID-19 Genomics UK (COG-UK) Consortium	Jacquelyn Wynn et al
England/ALDP-C2340F/2020	EPI_ISL_733653	X	X	Lighthouse Lab in Alderley Park	Wellcome Sanger Institute for the COVID-19 Genomics UK (COG-UK) Consortium	Jacquelyn Wynn et al
England/ALDP-C25D3F/2020	EPI_ISL_782843	X		Lighthouse Lab in Alderley Park	Wellcome Sanger Institute for the COVID-19 Genomics UK (COG-UK) Consortium	Jacquelyn Wynn et al
England/ALDP-C39882/2020	EPI_ISL_730811	X		Lighthouse Lab in Alderley Park	Wellcome Sanger Institute for the COVID-19 Genomics UK (COG-UK) Consortium	Jacquelyn Wynn et al
England/ALDP-C39C68/2020	EPI_ISL_731126	X		Lighthouse Lab in Alderley Park	Wellcome Sanger Institute for the COVID-19 Genomics UK (COG-UK) Consortium	Jacquelyn Wynn et al
England/ALDP-C3A0A7/2020	EPI_ISL_731087	X	X	Lighthouse Lab in Alderley Park	Wellcome Sanger Institute for the COVID-19 Genomics UK (COG-UK) Consortium	Jacquelyn Wynn et al
England/ALDP-C3A265/2020	EPI_ISL_731247	X		Lighthouse Lab in Alderley Park	Wellcome Sanger Institute for the COVID-19 Genomics UK (COG-UK) Consortium	Jacquelyn Wynn et al
England/ALDP-C3AA8B/2020	EPI_ISL_731655	X	X	Lighthouse Lab in Alderley Park	Wellcome Sanger Institute for the COVID-19 Genomics UK (COG-UK) Consortium	Jacquelyn Wynn et al
England/ALDP-C3AAC7/2020	EPI_ISL_731565	X		Lighthouse Lab in Alderley Park	Wellcome Sanger Institute for the COVID-19 Genomics UK (COG-UK) Consortium	Jacquelyn Wynn et al
England/ALDP-C3ABB5/2020	EPI_ISL_731412	X		Lighthouse Lab in Alderley Park	Wellcome Sanger Institute for the COVID-19 Genomics UK (COG-UK) Consortium	Jacquelyn Wynn et al
England/ALDP-C3AC94/2020	EPI_ISL_730727	X		Lighthouse Lab in Alderley Park	Wellcome Sanger Institute for the COVID-19 Genomics UK (COG-UK) Consortium	Jacquelyn Wynn et al
England/ALDP-C3B0F1/2020	EPI_ISL_731680	X		Lighthouse Lab in Alderley Park	Wellcome Sanger Institute for the COVID-19 Genomics UK (COG-UK) Consortium	Jacquelyn Wynn et al
England/ALDP-C3B510/2020	EPI_ISL_731624	X	X	Lighthouse Lab in Alderley Park	Wellcome Sanger Institute for the COVID-19 Genomics UK (COG-UK) Consortium	Jacquelyn Wynn et al
England/ALDP-C3C9F5/2020	EPI_ISL_731857	X		Lighthouse Lab in Alderley Park	Wellcome Sanger Institute for the COVID-19 Genomics UK (COG-UK) Consortium	Jacquelyn Wynn et al
England/ALDP-C3D499/2020	EPI_ISL_731015	X		Lighthouse Lab in Alderley Park	Wellcome Sanger Institute for the COVID-19 Genomics UK (COG-UK) Consortium	Jacquelyn Wynn et al
England/ALDP-C3DA4C/2020	EPI_ISL_730680	X		Lighthouse Lab in Alderley Park	Wellcome Sanger Institute for the COVID-19 Genomics UK (COG-UK) Consortium	Jacquelyn Wynn et al
England/ALDP-C47CA3/2020	EPI_ISL_718865	X		Lighthouse Lab in Alderley Park	Wellcome Sanger Institute for the COVID-19 Genomics UK (COG-UK) Consortium	Jacquelyn Wynn et al
England/ALDP-C47D73/2020	EPI_ISL_718894	X		Lighthouse Lab in Alderley Park	Wellcome Sanger Institute for the COVID-19 Genomics UK (COG-UK) Consortium	Jacquelyn Wynn et al
England/ALDP-C47EAD/2020	EPI_ISL_718724	X		Lighthouse Lab in Alderley Park	Wellcome Sanger Institute for the COVID-19 Genomics UK (COG-UK) Consortium	Jacquelyn Wynn et al
England/ALDP-C47FB9/2020	EPI_ISL_718799	X		Lighthouse Lab in Alderley Park	Wellcome Sanger Institute for the COVID-19 Genomics UK (COG-UK) Consortium	Jacquelyn Wynn et al
England/ALDP-C482A0/2020	EPI_ISL_718821	X		Lighthouse Lab in Alderley Park	Wellcome Sanger Institute for the COVID-19 Genomics UK (COG-UK) Consortium	Jacquelyn Wynn et al
England/ALDP-C48501/2020	EPI_ISL_736739	X	X	Lighthouse Lab in Alderley Park	Wellcome Sanger Institute for the COVID-19 Genomics UK (COG-UK) Consortium	Jacquelyn Wynn et al
England/ALDP-C49A3E/2020	EPI_ISL_718665	X		Lighthouse Lab in Alderley Park	Wellcome Sanger Institute for the COVID-19 Genomics UK (COG-UK) Consortium	Jacquelyn Wynn et al
England/ALDP-C57D07/2020	EPI_ISL_735967	X		Lighthouse Lab in Alderley Park	Wellcome Sanger Institute for the COVID-19 Genomics UK (COG-UK) Consortium	Jacquelyn Wynn et al
England/ALDP-C58252/2020	EPI_ISL_735946	X		Lighthouse Lab in Alderley Park	Wellcome Sanger Institute for the COVID-19 Genomics UK (COG-UK) Consortium	Jacquelyn Wynn et al
England/ALDP-C58665/2020	EPI_ISL_736157	X		Lighthouse Lab in Alderley Park	Wellcome Sanger Institute for the COVID-19 Genomics UK (COG-UK) Consortium	Jacquelyn Wynn et al
England/ALDP-C69009/2020	EPI_ISL_820469	X		Lighthouse Lab in Alderley Park	Wellcome Sanger Institute for the COVID-19 Genomics UK (COG-UK) Consortium	Jacquelyn Wynn et al
England/ALDP-C69A74/2020	EPI_ISL_820626	X	X	Lighthouse Lab in Alderley Park	Wellcome Sanger Institute for the COVID-19 Genomics UK (COG-UK) Consortium	Jacquelyn Wynn et al
England/ALDP-C6A633/2020	EPI_ISL_820389	X	X	Lighthouse Lab in Alderley Park	Wellcome Sanger Institute for the COVID-19 Genomics UK (COG-UK) Consortium	Jacquelyn Wynn et al
England/ALDP-C6AA0A/2020	EPI_ISL_820627	X		Lighthouse Lab in Alderley Park	Wellcome Sanger Institute for the COVID-19 Genomics UK (COG-UK) Consortium	Jacquelyn Wynn et al
England/ALDP-C6B82D/2020	EPI_ISL_778368	X		Lighthouse Lab in Alderley Park	Wellcome Sanger Institute for the COVID-19 Genomics UK (COG-UK) Consortium	Jacquelyn Wynn et al
England/ALDP-C88972/2020	EPI_ISL_762815	X		Lighthouse Lab in Alderley Park	Wellcome Sanger Institute for the COVID-19 Genomics UK (COG-UK) Consortium	Jacquelyn Wynn et al
England/ALDP-C88CF1/2020	EPI_ISL_756688	X		Lighthouse Lab in Alderley Park	Wellcome Sanger Institute for the COVID-19 Genomics UK (COG-UK) Consortium	Jacquelyn Wynn et al
England/ALDP-C890E5/2020	EPI_ISL_762938	X		Lighthouse Lab in Alderley Park	Wellcome Sanger Institute for the COVID-19 Genomics UK (COG-UK) Consortium	Jacquelyn Wynn et al
England/ALDP-C89610/2020	EPI_ISL_756383	X	X	Lighthouse Lab in Alderley Park	Wellcome Sanger Institute for the COVID-19 Genomics UK (COG-UK) Consortium	Jacquelyn Wynn et al
England/ALDP-C8A0B7/2020	EPI_ISL_762672	X		Lighthouse Lab in Alderley Park	Wellcome Sanger Institute for the COVID-19 Genomics UK (COG-UK) Consortium	Jacquelyn Wynn et al
England/ALDP-C8B48D/2020	EPI_ISL_756387	X		Lighthouse Lab in Alderley Park	Wellcome Sanger Institute for the COVID-19 Genomics UK (COG-UK) Consortium	Jacquelyn Wynn et al
England/ALDP-C8BBF1/2020	EPI_ISL_777086	X	X	Lighthouse Lab in Alderley Park	Wellcome Sanger Institute for the COVID-19 Genomics UK (COG-UK) Consortium	Jacquelyn Wynn et al
England/ALDP-C8C158/2020	EPI_ISL_777114	X		Lighthouse Lab in Alderley Park	Wellcome Sanger Institute for the COVID-19 Genomics UK (COG-UK) Consortium	Jacquelyn Wynn et al
England/ALDP-C8C1D0/2020	EPI_ISL_777178	X		Lighthouse Lab in Alderley Park	Wellcome Sanger Institute for the COVID-19 Genomics UK (COG-UK) Consortium	Jacquelyn Wynn et al
England/ALDP-C8C950/2020	EPI_ISL_777136	X		Lighthouse Lab in Alderley Park	Wellcome Sanger Institute for the COVID-19 Genomics UK (COG-UK) Consortium	Jacquelyn Wynn et al
England/ALDP-C8CD81/2020	EPI_ISL_777226	X		Lighthouse Lab in Alderley Park	Wellcome Sanger Institute for the COVID-19 Genomics UK (COG-UK) Consortium	Jacquelyn Wynn et al
England/ALDP-C8CDBE/2020	EPI_ISL_777273	X		Lighthouse Lab in Alderley Park	Wellcome Sanger Institute for the COVID-19 Genomics UK (COG-UK) Consortium	Jacquelyn Wynn et al
England/ALDP-C8D95F/2020	EPI_ISL_777535	X		Lighthouse Lab in Alderley Park	Wellcome Sanger Institute for the COVID-19 Genomics UK (COG-UK) Consortium	Jacquelyn Wynn et al
England/ALDP-C8E6EE/2020	EPI_ISL_777465	X		Lighthouse Lab in Alderley Park	Wellcome Sanger Institute for the COVID-19 Genomics UK (COG-UK) Consortium	Jacquelyn Wynn et al
England/ALDP-CB40A5/2020	EPI_ISL_761213	X		Lighthouse Lab in Alderley Park	Wellcome Sanger Institute for the COVID-19 Genomics UK (COG-UK) Consortium	Jacquelyn Wynn et al
England/ALDP-CB5B67/2020	EPI_ISL_761834	X		Lighthouse Lab in Alderley Park	Wellcome Sanger Institute for the COVID-19 Genomics UK (COG-UK) Consortium	Jacquelyn Wynn et al
England/ALDP-CB60D0/2020	EPI_ISL_768898	X		Lighthouse Lab in Alderley Park	Wellcome Sanger Institute for the COVID-19 Genomics UK (COG-UK) Consortium	Jacquelyn Wynn et al
England/ALDP-CB698A/2020	EPI_ISL_761910	X		Lighthouse Lab in Alderley Park	Wellcome Sanger Institute for the COVID-19 Genomics UK (COG-UK) Consortium	Jacquelyn Wynn et al
England/ALDP-CBE0AB/2020	EPI_ISL_778230	X		Lighthouse Lab in Alderley Park	Wellcome Sanger Institute for the COVID-19 Genomics UK (COG-UK) Consortium	Jacquelyn Wynn et al
England/ALDP-CBE5F7/2020	EPI_ISL_760624	X		Lighthouse Lab in Alderley Park	Wellcome Sanger Institute for the COVID-19 Genomics UK (COG-UK) Consortium	Jacquelyn Wynn et al
England/ALDP-CBE797/2020	EPI_ISL_760615	X		Lighthouse Lab in Alderley Park	Wellcome Sanger Institute for the COVID-19 Genomics UK (COG-UK) Consortium	Jacquelyn Wynn et al
England/ALDP-CBE81C/2020	EPI_ISL_760727	X		Lighthouse Lab in Alderley Park	Wellcome Sanger Institute for the COVID-19 Genomics UK (COG-UK) Consortium	Jacquelyn Wynn et al
England/ALDP-CBE8D0/2020	EPI_ISL_760595	X	X	Lighthouse Lab in Alderley Park	Wellcome Sanger Institute for the COVID-19 Genomics UK (COG-UK) Consortium	Jacquelyn Wynn et al
England/ALDP-CBFFF8/2020	EPI_ISL_760460	X		Lighthouse Lab in Alderley Park	Wellcome Sanger Institute for the COVID-19 Genomics UK (COG-UK) Consortium	Jacquelyn Wynn et al
England/ALDP-CC003D/2020	EPI_ISL_760408	X		Lighthouse Lab in Alderley Park	Wellcome Sanger Institute for the COVID-19 Genomics UK (COG-UK) Consortium	Jacquelyn Wynn et al
England/ALDP-CC0291/2020	EPI_ISL_778292	X		Lighthouse Lab in Alderley Park	Wellcome Sanger Institute for the COVID-19 Genomics UK (COG-UK) Consortium	Jacquelyn Wynn et al
England/ALDP-CC0404/2020	EPI_ISL_760761	X	X	Lighthouse Lab in Alderley Park	Wellcome Sanger Institute for the COVID-19 Genomics UK (COG-UK) Consortium	Jacquelyn Wynn et al
England/ALDP-CE15EC/2020	EPI_ISL_800202	X		Lighthouse Lab in Alderley Park	Wellcome Sanger Institute for the COVID-19 Genomics UK (COG-UK) Consortium	Jacquelyn Wynn et al
England/ALDP-CE187A/2020	EPI_ISL_799841	X		Lighthouse Lab in Alderley Park	Wellcome Sanger Institute for the COVID-19 Genomics UK (COG-UK) Consortium	Jacquelyn Wynn et al
England/ALDP-CE1B44/2020	EPI_ISL_800384	X		Lighthouse Lab in Alderley Park	Wellcome Sanger Institute for the COVID-19 Genomics UK (COG-UK) Consortium	Jacquelyn Wynn et al
England/ALDP-CE22F3/2020	EPI_ISL_800566	X	X	Lighthouse Lab in Alderley Park	Wellcome Sanger Institute for the COVID-19 Genomics UK (COG-UK) Consortium	Jacquelyn Wynn et al
England/ALDP-CE2976/2020	EPI_ISL_800031	X		Lighthouse Lab in Alderley Park	Wellcome Sanger Institute for the COVID-19 Genomics UK (COG-UK) Consortium	Jacquelyn Wynn et al
England/ALDP-CE2A46/2020	EPI_ISL_799938	X	X	Lighthouse Lab in Alderley Park	Wellcome Sanger Institute for the COVID-19 Genomics UK (COG-UK) Consortium	Jacquelyn Wynn et al
England/ALDP-CEAC2A/2020	EPI_ISL_781372	X	X	Lighthouse Lab in Alderley Park	Wellcome Sanger Institute for the COVID-19 Genomics UK (COG-UK) Consortium	Jacquelyn Wynn et al
England/ALDP-CEAFA9/2020	EPI_ISL_781478	X	X	Lighthouse Lab in Alderley Park	Wellcome Sanger Institute for the COVID-19 Genomics UK (COG-UK) Consortium	Jacquelyn Wynn et al
England/ALDP-CEC1A1/2020	EPI_ISL_781280	X		Lighthouse Lab in Alderley Park	Wellcome Sanger Institute for the COVID-19 Genomics UK (COG-UK) Consortium	Jacquelyn Wynn et al
England/ALDP-CED058/2020	EPI_ISL_782245	X		Lighthouse Lab in Alderley Park	Wellcome Sanger Institute for the COVID-19 Genomics UK (COG-UK) Consortium	Jacquelyn Wynn et al
England/ALDP-CF125B/2020	EPI_ISL_782123	X		Lighthouse Lab in Alderley Park	Wellcome Sanger Institute for the COVID-19 Genomics UK (COG-UK) Consortium	Jacquelyn Wynn et al
England/ALDP-D3FA3A/2020	EPI_ISL_798483	X		Lighthouse Lab in Alderley Park	Wellcome Sanger Institute for the COVID-19 Genomics UK (COG-UK) Consortium	Jacquelyn Wynn et al
England/ALDP-D3FAB2/2020	EPI_ISL_798643	X		Lighthouse Lab in Alderley Park	Wellcome Sanger Institute for the COVID-19 Genomics UK (COG-UK) Consortium	Jacquelyn Wynn et al
England/ALDP-D3FBBF/2020	EPI_ISL_798487	X		Lighthouse Lab in Alderley Park	Wellcome Sanger Institute for the COVID-19 Genomics UK (COG-UK) Consortium	Jacquelyn Wynn et al
England/ALDP-D40395/2020	EPI_ISL_799003	X		Lighthouse Lab in Alderley Park	Wellcome Sanger Institute for the COVID-19 Genomics UK (COG-UK) Consortium	Jacquelyn Wynn et al
England/ALDP-D4083C/2020	EPI_ISL_798833	X		Lighthouse Lab in Alderley Park	Wellcome Sanger Institute for the COVID-19 Genomics UK (COG-UK) Consortium	Jacquelyn Wynn et al
England/ALDP-D4131C/2020	EPI_ISL_798341	X		Lighthouse Lab in Alderley Park	Wellcome Sanger Institute for the COVID-19 Genomics UK (COG-UK) Consortium	Jacquelyn Wynn et al
England/ALDP-D41428/2020	EPI_ISL_798405	X		Lighthouse Lab in Alderley Park	Wellcome Sanger Institute for the COVID-19 Genomics UK (COG-UK) Consortium	Jacquelyn Wynn et al
England/ALDP-D4455F/2020	EPI_ISL_799257	X		Lighthouse Lab in Alderley Park	Wellcome Sanger Institute for the COVID-19 Genomics UK (COG-UK) Consortium	Jacquelyn Wynn et al
England/ALDP-D44962/2020	EPI_ISL_799139	X		Lighthouse Lab in Alderley Park	Wellcome Sanger Institute for the COVID-19 Genomics UK (COG-UK) Consortium	Jacquelyn Wynn et al
England/ALDP-D459BC/2020	EPI_ISL_798280	X		Lighthouse Lab in Alderley Park	Wellcome Sanger Institute for the COVID-19 Genomics UK (COG-UK) Consortium	Jacquelyn Wynn et al
England/ALDP-D9F1E8/2020	EPI_ISL_796956	X	X	Lighthouse Lab in Alderley Park	Wellcome Sanger Institute for the COVID-19 Genomics UK (COG-UK) Consortium	Jacquelyn Wynn et al
England/ALDP-D9FB26/2020	EPI_ISL_797088	X	X	Lighthouse Lab in Alderley Park	Wellcome Sanger Institute for the COVID-19 Genomics UK (COG-UK) Consortium	Jacquelyn Wynn et al
England/ALDP-D9FCAB/2020	EPI_ISL_796948	X		Lighthouse Lab in Alderley Park	Wellcome Sanger Institute for the COVID-19 Genomics UK (COG-UK) Consortium	Jacquelyn Wynn et al
England/ALDP-DA223A/2020	EPI_ISL_796817	X		Lighthouse Lab in Alderley Park	Wellcome Sanger Institute for the COVID-19 Genomics UK (COG-UK) Consortium	Jacquelyn Wynn et al
England/ALDP-DA2285/2020	EPI_ISL_796833	X		Lighthouse Lab in Alderley Park	Wellcome Sanger Institute for the COVID-19 Genomics UK (COG-UK) Consortium	Jacquelyn Wynn et al
England/ALDP-DA2759/2020	EPI_ISL_797065	X		Lighthouse Lab in Alderley Park	Wellcome Sanger Institute for the COVID-19 Genomics UK (COG-UK) Consortium	Jacquelyn Wynn et al
England/ALDP-DA2829/2020	EPI_ISL_796832	X		Lighthouse Lab in Alderley Park	Wellcome Sanger Institute for the COVID-19 Genomics UK (COG-UK) Consortium	Jacquelyn Wynn et al
England/ALDP-DA3837/2020	EPI_ISL_797093	X		Lighthouse Lab in Alderley Park	Wellcome Sanger Institute for the COVID-19 Genomics UK (COG-UK) Consortium	Jacquelyn Wynn et al
England/ALDP-DA5440/2020	EPI_ISL_797070	X		Lighthouse Lab in Alderley Park	Wellcome Sanger Institute for the COVID-19 Genomics UK (COG-UK) Consortium	Jacquelyn Wynn et al
England/ALDP-DA5B1E/2020	EPI_ISL_797004	X		Lighthouse Lab in Alderley Park	Wellcome Sanger Institute for the COVID-19 Genomics UK (COG-UK) Consortium	Jacquelyn Wynn et al
England/ALDP-DA655B/2020	EPI_ISL_796907	X		Lighthouse Lab in Alderley Park	Wellcome Sanger Institute for the COVID-19 Genomics UK (COG-UK) Consortium	Jacquelyn Wynn et al
England/ALDP-DB1890/2021	EPI_ISL_822086	X	X	Lighthouse Lab in Alderley Park	Wellcome Sanger Institute for the COVID-19 Genomics UK (COG-UK) Consortium	Jacquelyn Wynn et al
England/ALDP-DB1942/2021	EPI_ISL_822097	X		Lighthouse Lab in Alderley Park	Wellcome Sanger Institute for the COVID-19 Genomics UK (COG-UK) Consortium	Jacquelyn Wynn et al
England/ALDP-DB19CA/2020	EPI_ISL_822147	X		Lighthouse Lab in Alderley Park	Wellcome Sanger Institute for the COVID-19 Genomics UK (COG-UK) Consortium	Jacquelyn Wynn et al
England/ALDP-DB1A6D/2020	EPI_ISL_822101	X		Lighthouse Lab in Alderley Park	Wellcome Sanger Institute for the COVID-19 Genomics UK (COG-UK) Consortium	Jacquelyn Wynn et al
England/ALDP-DB1C3A/2020	EPI_ISL_822073	X	X	Lighthouse Lab in Alderley Park	Wellcome Sanger Institute for the COVID-19 Genomics UK (COG-UK) Consortium	Jacquelyn Wynn et al
England/ALDP-DB1C49/2020	EPI_ISL_822017	X		Lighthouse Lab in Alderley Park	Wellcome Sanger Institute for the COVID-19 Genomics UK (COG-UK) Consortium	Jacquelyn Wynn et al
England/ALDP-DB1E8F/2020	EPI_ISL_822218	X	X	Lighthouse Lab in Alderley Park	Wellcome Sanger Institute for the COVID-19 Genomics UK (COG-UK) Consortium	Jacquelyn Wynn et al
England/ALDP-DB6224/2021	EPI_ISL_797411	X		Lighthouse Lab in Alderley Park	Wellcome Sanger Institute for the COVID-19 Genomics UK (COG-UK) Consortium	Jacquelyn Wynn et al
England/ALDP-DB6260/2021	EPI_ISL_797509	X		Lighthouse Lab in Alderley Park	Wellcome Sanger Institute for the COVID-19 Genomics UK (COG-UK) Consortium	Jacquelyn Wynn et al
England/ALDP-DB70DE/2020	EPI_ISL_797717	X	X	Lighthouse Lab in Alderley Park	Wellcome Sanger Institute for the COVID-19 Genomics UK (COG-UK) Consortium	Jacquelyn Wynn et al
England/ALDP-DBA606/2020	EPI_ISL_797606	X		Lighthouse Lab in Alderley Park	Wellcome Sanger Institute for the COVID-19 Genomics UK (COG-UK) Consortium	Jacquelyn Wynn et al
England/ALDP-DCB21D/2020	EPI_ISL_822049	X	X	Lighthouse Lab in Alderley Park	Wellcome Sanger Institute for the COVID-19 Genomics UK (COG-UK) Consortium	Jacquelyn Wynn et al
England/ALDP-DCB2A4/2020	EPI_ISL_822015	X		Lighthouse Lab in Alderley Park	Wellcome Sanger Institute for the COVID-19 Genomics UK (COG-UK) Consortium	Jacquelyn Wynn et al
England/ALDP-DCB374/2020	EPI_ISL_821981	X		Lighthouse Lab in Alderley Park	Wellcome Sanger Institute for the COVID-19 Genomics UK (COG-UK) Consortium	Jacquelyn Wynn et al
England/ALDP-DCB4BD/2020	EPI_ISL_822213	X		Lighthouse Lab in Alderley Park	Wellcome Sanger Institute for the COVID-19 Genomics UK (COG-UK) Consortium	Jacquelyn Wynn et al
England/ALDP-DCB63F/2020	EPI_ISL_822171	X		Lighthouse Lab in Alderley Park	Wellcome Sanger Institute for the COVID-19 Genomics UK (COG-UK) Consortium	Jacquelyn Wynn et al
England/ALDP-E2B12C/2020	EPI_ISL_821165	X		Lighthouse Lab in Alderley Park	Wellcome Sanger Institute for the COVID-19 Genomics UK (COG-UK) Consortium	Jacquelyn Wynn et al
England/ALDP-E2BBD3/2021	EPI_ISL_821528	X		Lighthouse Lab in Alderley Park	Wellcome Sanger Institute for the COVID-19 Genomics UK (COG-UK) Consortium	Jacquelyn Wynn et al
England/ALDP-E2BCC1/2021	EPI_ISL_821149	X		Lighthouse Lab in Alderley Park	Wellcome Sanger Institute for the COVID-19 Genomics UK (COG-UK) Consortium	Jacquelyn Wynn et al
England/ALDP-E2BD28/2021	EPI_ISL_821137	X		Lighthouse Lab in Alderley Park	Wellcome Sanger Institute for the COVID-19 Genomics UK (COG-UK) Consortium	Jacquelyn Wynn et al
England/ALDP-E2DFD5/2021	EPI_ISL_821551	X		Lighthouse Lab in Alderley Park	Wellcome Sanger Institute for the COVID-19 Genomics UK (COG-UK) Consortium	Jacquelyn Wynn et al
England/ALDP-E306DA/2021	EPI_ISL_821208	X		Lighthouse Lab in Alderley Park	Wellcome Sanger Institute for the COVID-19 Genomics UK (COG-UK) Consortium	Jacquelyn Wynn et al
England/ALDP-E306E9/2021	EPI_ISL_821026	X	X	Lighthouse Lab in Alderley Park	Wellcome Sanger Institute for the COVID-19 Genomics UK (COG-UK) Consortium	Jacquelyn Wynn et al
England/ALDP-E3077D/2021	EPI_ISL_821131	X		Lighthouse Lab in Alderley Park	Wellcome Sanger Institute for the COVID-19 Genomics UK (COG-UK) Consortium	Jacquelyn Wynn et al
England/ALDP-E350C8/2021	EPI_ISL_821232	X		Lighthouse Lab in Alderley Park	Wellcome Sanger Institute for the COVID-19 Genomics UK (COG-UK) Consortium	Jacquelyn Wynn et al
England/ALDP-E350D7/2021	EPI_ISL_821233	X		Lighthouse Lab in Alderley Park	Wellcome Sanger Institute for the COVID-19 Genomics UK (COG-UK) Consortium	Jacquelyn Wynn et al
England/ALDP-E82ADD/2021	EPI_ISL_835516	X		Lighthouse Lab in Alderley Park	Wellcome Sanger Institute for the COVID-19 Genomics UK (COG-UK) Consortium	Jacquelyn Wynn et al
England/ALDP-E86329/2021	EPI_ISL_835561	X	X	Lighthouse Lab in Alderley Park	Wellcome Sanger Institute for the COVID-19 Genomics UK (COG-UK) Consortium	Jacquelyn Wynn et al
England/ALDP-E86356/2021	EPI_ISL_835634	X	X	Lighthouse Lab in Alderley Park	Wellcome Sanger Institute for the COVID-19 Genomics UK (COG-UK) Consortium	Jacquelyn Wynn et al
England/ALDP-E864F9/2021	EPI_ISL_835494	X		Lighthouse Lab in Alderley Park	Wellcome Sanger Institute for the COVID-19 Genomics UK (COG-UK) Consortium	Jacquelyn Wynn et al
England/ALDP-E86893/2021	EPI_ISL_835524	X		Lighthouse Lab in Alderley Park	Wellcome Sanger Institute for the COVID-19 Genomics UK (COG-UK) Consortium	Jacquelyn Wynn et al
England/ALDP-E868EE/2021	EPI_ISL_835568	X	X	Lighthouse Lab in Alderley Park	Wellcome Sanger Institute for the COVID-19 Genomics UK (COG-UK) Consortium	Jacquelyn Wynn et al
England/ALDP-E87FF7/2021	EPI_ISL_836788	X	X	Lighthouse Lab in Alderley Park	Wellcome Sanger Institute for the COVID-19 Genomics UK (COG-UK) Consortium	Jacquelyn Wynn et al
England/ALDP-E88099/2021	EPI_ISL_836920	X	X	Lighthouse Lab in Alderley Park	Wellcome Sanger Institute for the COVID-19 Genomics UK (COG-UK) Consortium	Jacquelyn Wynn et al
England/ALDP-E884BB/2021	EPI_ISL_835469	X	X	Lighthouse Lab in Alderley Park	Wellcome Sanger Institute for the COVID-19 Genomics UK (COG-UK) Consortium	Jacquelyn Wynn et al
England/ALDP-EE0B61/2021	EPI_ISL_834803	X		Lighthouse Lab in Alderley Park	Wellcome Sanger Institute for the COVID-19 Genomics UK (COG-UK) Consortium	Jacquelyn Wynn et al
England/ALDP-EE0E0E/2021	EPI_ISL_834947	X		Lighthouse Lab in Alderley Park	Wellcome Sanger Institute for the COVID-19 Genomics UK (COG-UK) Consortium	Jacquelyn Wynn et al
England/ALDP-EE2929/2021	EPI_ISL_835123	X	X	Lighthouse Lab in Alderley Park	Wellcome Sanger Institute for the COVID-19 Genomics UK (COG-UK) Consortium	Jacquelyn Wynn et al
England/ALDP-EE6257/2021	EPI_ISL_834842	X	X	Lighthouse Lab in Alderley Park	Wellcome Sanger Institute for the COVID-19 Genomics UK (COG-UK) Consortium	Jacquelyn Wynn et al
England/ALDP-EE8BC3/2021	EPI_ISL_834222	X		Lighthouse Lab in Alderley Park	Wellcome Sanger Institute for the COVID-19 Genomics UK (COG-UK) Consortium	Jacquelyn Wynn et al
England/ALDP-EEAC0A/2021	EPI_ISL_835019	X		Lighthouse Lab in Alderley Park	Wellcome Sanger Institute for the COVID-19 Genomics UK (COG-UK) Consortium	Jacquelyn Wynn et al
England/ALDP-EECCDB/2020	EPI_ISL_834443	X		Lighthouse Lab in Alderley Park	Wellcome Sanger Institute for the COVID-19 Genomics UK (COG-UK) Consortium	Jacquelyn Wynn et al
England/ALDP-EECD05/2020	EPI_ISL_834517	X		Lighthouse Lab in Alderley Park	Wellcome Sanger Institute for the COVID-19 Genomics UK (COG-UK) Consortium	Jacquelyn Wynn et al
England/ALDP-EECD9C/2020	EPI_ISL_834494	X	X	Lighthouse Lab in Alderley Park	Wellcome Sanger Institute for the COVID-19 Genomics UK (COG-UK) Consortium	Jacquelyn Wynn et al
England/ALDP-EEDE6B/2021	EPI_ISL_834216	X		Lighthouse Lab in Alderley Park	Wellcome Sanger Institute for the COVID-19 Genomics UK (COG-UK) Consortium	Jacquelyn Wynn et al
England/ALDP-EEF9A4/2020	EPI_ISL_834486	X		Lighthouse Lab in Alderley Park	Wellcome Sanger Institute for the COVID-19 Genomics UK (COG-UK) Consortium	Jacquelyn Wynn et al
England/ALDP-EF0C98/2021	EPI_ISL_834422	X	X	Lighthouse Lab in Alderley Park	Wellcome Sanger Institute for the COVID-19 Genomics UK (COG-UK) Consortium	Jacquelyn Wynn et al
England/ALDP-EF13ED/2021	EPI_ISL_834349	X		Lighthouse Lab in Alderley Park	Wellcome Sanger Institute for the COVID-19 Genomics UK (COG-UK) Consortium	Jacquelyn Wynn et al
England/ALDP-EF19AF/2021	EPI_ISL_834530	X		Lighthouse Lab in Alderley Park	Wellcome Sanger Institute for the COVID-19 Genomics UK (COG-UK) Consortium	Jacquelyn Wynn et al
England/ALDP-EF1A60/2021	EPI_ISL_834279	X	X	Lighthouse Lab in Alderley Park	Wellcome Sanger Institute for the COVID-19 Genomics UK (COG-UK) Consortium	Jacquelyn Wynn et al
England/ALDP-EF1ACA/2020	EPI_ISL_834353	X	X	Lighthouse Lab in Alderley Park	Wellcome Sanger Institute for the COVID-19 Genomics UK (COG-UK) Consortium	Jacquelyn Wynn et al
England/ALDP-F48762/2021	EPI_ISL_834012	X		Lighthouse Lab in Alderley Park	Wellcome Sanger Institute for the COVID-19 Genomics UK (COG-UK) Consortium	Jacquelyn Wynn et al
England/ALDP-F4B0DD/2021	EPI_ISL_834002	X		Lighthouse Lab in Alderley Park	Wellcome Sanger Institute for the COVID-19 Genomics UK (COG-UK) Consortium	Jacquelyn Wynn et al
England/ALDP-F4B741/2021	EPI_ISL_846518	X		Lighthouse Lab in Alderley Park	Wellcome Sanger Institute for the COVID-19 Genomics UK (COG-UK) Consortium	Jacquelyn Wynn et al
England/ALDP-F4BA57/2021	EPI_ISL_834153	X		Lighthouse Lab in Alderley Park	Wellcome Sanger Institute for the COVID-19 Genomics UK (COG-UK) Consortium	Jacquelyn Wynn et al
England/ALDP-F4E614/2021	EPI_ISL_834069	X	X	Lighthouse Lab in Alderley Park	Wellcome Sanger Institute for the COVID-19 Genomics UK (COG-UK) Consortium	Jacquelyn Wynn et al
England/ALDP-F51687/2021	EPI_ISL_834119	X		Lighthouse Lab in Alderley Park	Wellcome Sanger Institute for the COVID-19 Genomics UK (COG-UK) Consortium	Jacquelyn Wynn et al
England/ALDP-F51766/2021	EPI_ISL_846514	X		Lighthouse Lab in Alderley Park	Wellcome Sanger Institute for the COVID-19 Genomics UK (COG-UK) Consortium	Jacquelyn Wynn et al
England/ALDP-F51F13/2021	EPI_ISL_834047	X		Lighthouse Lab in Alderley Park	Wellcome Sanger Institute for the COVID-19 Genomics UK (COG-UK) Consortium	Jacquelyn Wynn et al
England/ALDP-F51FD7/2021	EPI_ISL_834118	X	X	Lighthouse Lab in Alderley Park	Wellcome Sanger Institute for the COVID-19 Genomics UK (COG-UK) Consortium	Jacquelyn Wynn et al
England/ALDP-F74035/2021	EPI_ISL_882561	X		Lighthouse Lab in Alderley Park	Wellcome Sanger Institute for the COVID-19 Genomics UK (COG-UK) Consortium	Jacquelyn Wynn et al
England/ALDP-F74053/2021	EPI_ISL_882338	X		Lighthouse Lab in Alderley Park	Wellcome Sanger Institute for the COVID-19 Genomics UK (COG-UK) Consortium	Jacquelyn Wynn et al
England/ALDP-F740F9/2021	EPI_ISL_882451	X		Lighthouse Lab in Alderley Park	Wellcome Sanger Institute for the COVID-19 Genomics UK (COG-UK) Consortium	Jacquelyn Wynn et al
England/ALDP-F745AF/2020	EPI_ISL_882308	X		Lighthouse Lab in Alderley Park	Wellcome Sanger Institute for the COVID-19 Genomics UK (COG-UK) Consortium	Jacquelyn Wynn et al
England/ALDP-F7476D/2021	EPI_ISL_882493	X		Lighthouse Lab in Alderley Park	Wellcome Sanger Institute for the COVID-19 Genomics UK (COG-UK) Consortium	Jacquelyn Wynn et al
England/ALDP-F749EF/2020	EPI_ISL_882586	X		Lighthouse Lab in Alderley Park	Wellcome Sanger Institute for the COVID-19 Genomics UK (COG-UK) Consortium	Jacquelyn Wynn et al
England/ALDP-F74CF5/2020	EPI_ISL_882332	X		Lighthouse Lab in Alderley Park	Wellcome Sanger Institute for the COVID-19 Genomics UK (COG-UK) Consortium	Jacquelyn Wynn et al
England/ALDP-F74D10/2021	EPI_ISL_882545	X		Lighthouse Lab in Alderley Park	Wellcome Sanger Institute for the COVID-19 Genomics UK (COG-UK) Consortium	Jacquelyn Wynn et al
England/ALDP-F74E0E/2021	EPI_ISL_882445	X		Lighthouse Lab in Alderley Park	Wellcome Sanger Institute for the COVID-19 Genomics UK (COG-UK) Consortium	Jacquelyn Wynn et al
England/ALDP-F74EA4/2021	EPI_ISL_882521	X		Lighthouse Lab in Alderley Park	Wellcome Sanger Institute for the COVID-19 Genomics UK (COG-UK) Consortium	Jacquelyn Wynn et al
England/ALDP-F7509E/2021	EPI_ISL_882477	X		Lighthouse Lab in Alderley Park	Wellcome Sanger Institute for the COVID-19 Genomics UK (COG-UK) Consortium	Jacquelyn Wynn et al
England/ALDP-F751AA/2021	EPI_ISL_882431	X		Lighthouse Lab in Alderley Park	Wellcome Sanger Institute for the COVID-19 Genomics UK (COG-UK) Consortium	Jacquelyn Wynn et al
England/ALDP-F751B9/2020	EPI_ISL_882398	X		Lighthouse Lab in Alderley Park	Wellcome Sanger Institute for the COVID-19 Genomics UK (COG-UK) Consortium	Jacquelyn Wynn et al
England/ALDP-F754DE/2021	EPI_ISL_882494	X		Lighthouse Lab in Alderley Park	Wellcome Sanger Institute for the COVID-19 Genomics UK (COG-UK) Consortium	Jacquelyn Wynn et al
England/ALDP-F81624/2021	EPI_ISL_846200	X		Lighthouse Lab in Alderley Park	Wellcome Sanger Institute for the COVID-19 Genomics UK (COG-UK) Consortium	Jacquelyn Wynn et al
England/ALDP-F8192B/2021	EPI_ISL_846389	X		Lighthouse Lab in Alderley Park	Wellcome Sanger Institute for the COVID-19 Genomics UK (COG-UK) Consortium	Jacquelyn Wynn et al
England/ALDP-F82368/2021	EPI_ISL_846384	X	X	Lighthouse Lab in Alderley Park	Wellcome Sanger Institute for the COVID-19 Genomics UK (COG-UK) Consortium	Jacquelyn Wynn et al
England/ALDP-F824DE/2021	EPI_ISL_846305	X		Lighthouse Lab in Alderley Park	Wellcome Sanger Institute for the COVID-19 Genomics UK (COG-UK) Consortium	Jacquelyn Wynn et al
England/ALDP-F82B06/2021	EPI_ISL_846398	X		Lighthouse Lab in Alderley Park	Wellcome Sanger Institute for the COVID-19 Genomics UK (COG-UK) Consortium	Jacquelyn Wynn et al
England/ALDP-F82B7F/2021	EPI_ISL_846242	X		Lighthouse Lab in Alderley Park	Wellcome Sanger Institute for the COVID-19 Genomics UK (COG-UK) Consortium	Jacquelyn Wynn et al
England/ALDP-F83006/2021	EPI_ISL_846458	X		Lighthouse Lab in Alderley Park	Wellcome Sanger Institute for the COVID-19 Genomics UK (COG-UK) Consortium	Jacquelyn Wynn et al
England/ALDP-F83015/2021	EPI_ISL_846427	X		Lighthouse Lab in Alderley Park	Wellcome Sanger Institute for the COVID-19 Genomics UK (COG-UK) Consortium	Jacquelyn Wynn et al
England/ALDP-F83103/2021	EPI_ISL_846507	X		Lighthouse Lab in Alderley Park	Wellcome Sanger Institute for the COVID-19 Genomics UK (COG-UK) Consortium	Jacquelyn Wynn et al
England/ALDP-F90929/2021	EPI_ISL_909625	X	X	Lighthouse Lab in Alderley Park	Wellcome Sanger Institute for the COVID-19 Genomics UK (COG-UK) Consortium	Jacquelyn Wynn et al
England/ALDP-F90947/2021	EPI_ISL_909600	X		Lighthouse Lab in Alderley Park	Wellcome Sanger Institute for the COVID-19 Genomics UK (COG-UK) Consortium	Jacquelyn Wynn et al
England/ALDP-F90B50/2021	EPI_ISL_909636	X		Lighthouse Lab in Alderley Park	Wellcome Sanger Institute for the COVID-19 Genomics UK (COG-UK) Consortium	Jacquelyn Wynn et al
England/ALDP-F90BD8/2021	EPI_ISL_909606	X		Lighthouse Lab in Alderley Park	Wellcome Sanger Institute for the COVID-19 Genomics UK (COG-UK) Consortium	Jacquelyn Wynn et al
England/ALDP-F90E48/2021	EPI_ISL_851721	X		Lighthouse Lab in Alderley Park	Wellcome Sanger Institute for the COVID-19 Genomics UK (COG-UK) Consortium	Jacquelyn Wynn et al
England/ALDP-F913FD/2021	EPI_ISL_851715	X		Lighthouse Lab in Alderley Park	Wellcome Sanger Institute for the COVID-19 Genomics UK (COG-UK) Consortium	Jacquelyn Wynn et al
England/ALDP-F91427/2021	EPI_ISL_851716	X		Lighthouse Lab in Alderley Park	Wellcome Sanger Institute for the COVID-19 Genomics UK (COG-UK) Consortium	Jacquelyn Wynn et al
England/ALDP-F916F4/2021	EPI_ISL_851861	X		Lighthouse Lab in Alderley Park	Wellcome Sanger Institute for the COVID-19 Genomics UK (COG-UK) Consortium	Jacquelyn Wynn et al
England/ALDP-F92408/2021	EPI_ISL_851824	X		Lighthouse Lab in Alderley Park	Wellcome Sanger Institute for the COVID-19 Genomics UK (COG-UK) Consortium	Jacquelyn Wynn et al
England/ALDP-F9323A/2021	EPI_ISL_851896	X		Lighthouse Lab in Alderley Park	Wellcome Sanger Institute for the COVID-19 Genomics UK (COG-UK) Consortium	Jacquelyn Wynn et al
England/ALDP-FA23DB/2021	EPI_ISL_881660	X		Lighthouse Lab in Alderley Park	Wellcome Sanger Institute for the COVID-19 Genomics UK (COG-UK) Consortium	Jacquelyn Wynn et al
England/ALDP-FA24BA/2021	EPI_ISL_881913	X		Lighthouse Lab in Alderley Park	Wellcome Sanger Institute for the COVID-19 Genomics UK (COG-UK) Consortium	Jacquelyn Wynn et al
England/ALDP-FA257B/2021	EPI_ISL_881684	X		Lighthouse Lab in Alderley Park	Wellcome Sanger Institute for the COVID-19 Genomics UK (COG-UK) Consortium	Jacquelyn Wynn et al
England/ALDP-FA261E/2021	EPI_ISL_881698	X		Lighthouse Lab in Alderley Park	Wellcome Sanger Institute for the COVID-19 Genomics UK (COG-UK) Consortium	Jacquelyn Wynn et al
England/ALDP-FA26C3/2021	EPI_ISL_881887	X		Lighthouse Lab in Alderley Park	Wellcome Sanger Institute for the COVID-19 Genomics UK (COG-UK) Consortium	Jacquelyn Wynn et al
England/ALDP-FA2924/2021	EPI_ISL_881774	X		Lighthouse Lab in Alderley Park	Wellcome Sanger Institute for the COVID-19 Genomics UK (COG-UK) Consortium	Jacquelyn Wynn et al
England/ALDP-FA2942/2021	EPI_ISL_881850	X		Lighthouse Lab in Alderley Park	Wellcome Sanger Institute for the COVID-19 Genomics UK (COG-UK) Consortium	Jacquelyn Wynn et al
England/ALDP-FA29F7/2021	EPI_ISL_881886	X		Lighthouse Lab in Alderley Park	Wellcome Sanger Institute for the COVID-19 Genomics UK (COG-UK) Consortium	Jacquelyn Wynn et al
England/ALDP-FA2A6D/2021	EPI_ISL_881752	X		Lighthouse Lab in Alderley Park	Wellcome Sanger Institute for the COVID-19 Genomics UK (COG-UK) Consortium	Jacquelyn Wynn et al
England/ALDP-FA2C3A/2021	EPI_ISL_881829	X		Lighthouse Lab in Alderley Park	Wellcome Sanger Institute for the COVID-19 Genomics UK (COG-UK) Consortium	Jacquelyn Wynn et al
England/ALDP-FA2CB2/2021	EPI_ISL_881880	X		Lighthouse Lab in Alderley Park	Wellcome Sanger Institute for the COVID-19 Genomics UK (COG-UK) Consortium	Jacquelyn Wynn et al
England/ALDP-FA306A/2021	EPI_ISL_881761	X		Lighthouse Lab in Alderley Park	Wellcome Sanger Institute for the COVID-19 Genomics UK (COG-UK) Consortium	Jacquelyn Wynn et al
England/ALDP-FA34AA/2021	EPI_ISL_881889	X		Lighthouse Lab in Alderley Park	Wellcome Sanger Institute for the COVID-19 Genomics UK (COG-UK) Consortium	Jacquelyn Wynn et al
England/ALDP-FA34E6/2021	EPI_ISL_881802	X		Lighthouse Lab in Alderley Park	Wellcome Sanger Institute for the COVID-19 Genomics UK (COG-UK) Consortium	Jacquelyn Wynn et al
England/ALDP-FA3792/2021	EPI_ISL_881955	X		Lighthouse Lab in Alderley Park	Wellcome Sanger Institute for the COVID-19 Genomics UK (COG-UK) Consortium	Jacquelyn Wynn et al
England/ALDP-FA37CF/2021	EPI_ISL_881911	X		Lighthouse Lab in Alderley Park	Wellcome Sanger Institute for the COVID-19 Genomics UK (COG-UK) Consortium	Jacquelyn Wynn et al
England/ALDP-FAF426/2021	EPI_ISL_882198	X		Lighthouse Lab in Alderley Park	Wellcome Sanger Institute for the COVID-19 Genomics UK (COG-UK) Consortium	Jacquelyn Wynn et al
England/ALDP-FAF65D/2021	EPI_ISL_881989	X		Lighthouse Lab in Alderley Park	Wellcome Sanger Institute for the COVID-19 Genomics UK (COG-UK) Consortium	Jacquelyn Wynn et al
England/ALDP-FAFE64/2021	EPI_ISL_864308	X		Lighthouse Lab in Alderley Park	Wellcome Sanger Institute for the COVID-19 Genomics UK (COG-UK) Consortium	Jacquelyn Wynn et al
England/ALDP-FB4E02/2021	EPI_ISL_882191	X		Lighthouse Lab in Alderley Park	Wellcome Sanger Institute for the COVID-19 Genomics UK (COG-UK) Consortium	Jacquelyn Wynn et al
England/ALDP-FB4EB7/2021	EPI_ISL_882035	X		Lighthouse Lab in Alderley Park	Wellcome Sanger Institute for the COVID-19 Genomics UK (COG-UK) Consortium	Jacquelyn Wynn et al
England/ALDP-FB53A8/2021	EPI_ISL_882295	X		Lighthouse Lab in Alderley Park	Wellcome Sanger Institute for the COVID-19 Genomics UK (COG-UK) Consortium	Jacquelyn Wynn et al
England/ALDP-FB54B4/2021	EPI_ISL_882120	X		Lighthouse Lab in Alderley Park	Wellcome Sanger Institute for the COVID-19 Genomics UK (COG-UK) Consortium	Jacquelyn Wynn et al
England/ALDP-FB5584/2021	EPI_ISL_882208	X		Lighthouse Lab in Alderley Park	Wellcome Sanger Institute for the COVID-19 Genomics UK (COG-UK) Consortium	Jacquelyn Wynn et al
England/ALDP-FB5751/2021	EPI_ISL_882106	X		Lighthouse Lab in Alderley Park	Wellcome Sanger Institute for the COVID-19 Genomics UK (COG-UK) Consortium	Jacquelyn Wynn et al
England/ALDP-FB5C43/2021	EPI_ISL_862892	X		Lighthouse Lab in Alderley Park	Wellcome Sanger Institute for the COVID-19 Genomics UK (COG-UK) Consortium	Jacquelyn Wynn et al
England/ALDP-FB5EF2/2021	EPI_ISL_862913	X		Lighthouse Lab in Alderley Park	Wellcome Sanger Institute for the COVID-19 Genomics UK (COG-UK) Consortium	Jacquelyn Wynn et al
England/ALDP-FB6A48/2021	EPI_ISL_863113	X		Lighthouse Lab in Alderley Park	Wellcome Sanger Institute for the COVID-19 Genomics UK (COG-UK) Consortium	Jacquelyn Wynn et al
England/ALDP-FB876D/2021	EPI_ISL_862990	X		Lighthouse Lab in Alderley Park	Wellcome Sanger Institute for the COVID-19 Genomics UK (COG-UK) Consortium	Jacquelyn Wynn et al
England/ALDP-FB879A/2021	EPI_ISL_863238	X		Lighthouse Lab in Alderley Park	Wellcome Sanger Institute for the COVID-19 Genomics UK (COG-UK) Consortium	Jacquelyn Wynn et al
England/ALDP-FB8B70/2021	EPI_ISL_863133	X	X	Lighthouse Lab in Alderley Park	Wellcome Sanger Institute for the COVID-19 Genomics UK (COG-UK) Consortium	Jacquelyn Wynn et al
England/ALDP-FBB0D8/2021	EPI_ISL_863056	X		Lighthouse Lab in Alderley Park	Wellcome Sanger Institute for the COVID-19 Genomics UK (COG-UK) Consortium	Jacquelyn Wynn et al
England/ALDP-FC11CD/2021	EPI_ISL_874068	X		Lighthouse Lab in Alderley Park	Wellcome Sanger Institute for the COVID-19 Genomics UK (COG-UK) Consortium	Jacquelyn Wynn et al
England/ALDP-FC142E/2021	EPI_ISL_874273	X		Lighthouse Lab in Alderley Park	Wellcome Sanger Institute for the COVID-19 Genomics UK (COG-UK) Consortium	Jacquelyn Wynn et al
England/ALDP-FEC4D2/2021	EPI_ISL_874101	X		Lighthouse Lab in Alderley Park	Wellcome Sanger Institute for the COVID-19 Genomics UK (COG-UK) Consortium	Jacquelyn Wynn et al
England/ALDP-FEC609/2021	EPI_ISL_873986	X		Lighthouse Lab in Alderley Park	Wellcome Sanger Institute for the COVID-19 Genomics UK (COG-UK) Consortium	Jacquelyn Wynn et al
England/ALDP-FFFEB0/2021	EPI_ISL_874131	X	X	Lighthouse Lab in Alderley Park	Wellcome Sanger Institute for the COVID-19 Genomics UK (COG-UK) Consortium	Jacquelyn Wynn et al
England/ALDP-FFFF62/2021	EPI_ISL_874066	X		Lighthouse Lab in Alderley Park	Wellcome Sanger Institute for the COVID-19 Genomics UK (COG-UK) Consortium	Jacquelyn Wynn et al
England/ALDP-FFFFAE/2021	EPI_ISL_874278	X	X	Lighthouse Lab in Alderley Park	Wellcome Sanger Institute for the COVID-19 Genomics UK (COG-UK) Consortium	Jacquelyn Wynn et al
England/BIRM-6D7EE/2021	EPI_ISL_918717	X		University of Birmingham	COVID-19 Genomics UK (COG-UK) Consortium	Institute of Microbiology et al
England/BIRM-6DE9E/2020	EPI_ISL_813103	X	X	University of Birmingham	COVID-19 Genomics UK (COG-UK) Consortium	Institute of Microbiology et al
England/BIRM-6F70A/2021	EPI_ISL_918904	X		University of Birmingham	COVID-19 Genomics UK (COG-UK) Consortium	Institute of Microbiology et al
England/BIRM-6FA98/2021	EPI_ISL_918930	X		University of Birmingham	COVID-19 Genomics UK (COG-UK) Consortium	Institute of Microbiology et al
England/BIRM-70706/2021	EPI_ISL_996424	X		University of Birmingham	COVID-19 Genomics UK (COG-UK) Consortium	Institute of Microbiology et al
England/BIRM-7079D/2021	EPI_ISL_996429	X		University of Birmingham	COVID-19 Genomics UK (COG-UK) Consortium	Institute of Microbiology et al
England/BIRM-BCY1U3/2021	EPI_ISL_1047006	X		University of Birmingham	COVID-19 Genomics UK (COG-UK) Consortium	Institute of Microbiology et al
England/BRIS-25EFF5/2020	EPI_ISL_996576	X		University of Exeter	COVID-19 Genomics UK (COG-UK) Consortium	Ben Temperton et al
England/BRIS-25F079/2020	EPI_ISL_996582	X		University of Exeter	COVID-19 Genomics UK (COG-UK) Consortium	Ben Temperton et al
England/C200059439/2020	EPI_ISL_837126	X		Respiratory Virus Unit, National Infection Service, Public Health England	COVID-19 Genomics UK (COG-UK) Consortium	PHE Covid Sequencing Team et al
England/C210000074/2020	EPI_ISL_837156	X		Respiratory Virus Unit, National Infection Service, Public Health England	COVID-19 Genomics UK (COG-UK) Consortium	PHE Covid Sequencing Team et al
England/C210001280/2020	EPI_ISL_837166	X	X	Respiratory Virus Unit, National Infection Service, Public Health England	COVID-19 Genomics UK (COG-UK) Consortium	PHE Covid Sequencing Team et al
England/CAMB-1BB3DD/2020	EPI_ISL_664601	X		Department of Pathology, University of Cambridge	COVID-19 Genomics UK (COG-UK) Consortium	Aminu S. Jahun et al
England/CAMB-1BB944/2020	EPI_ISL_679165	X		Department of Pathology, University of Cambridge	COVID-19 Genomics UK (COG-UK) Consortium	Aminu S. Jahun et al
England/CAMB-1BD55D/2020	EPI_ISL_763848	X		Department of Pathology, University of Cambridge	COVID-19 Genomics UK (COG-UK) Consortium	Aminu S. Jahun et al
England/CAMB-1BD65A/2020	EPI_ISL_763790	X		Department of Pathology, University of Cambridge	COVID-19 Genomics UK (COG-UK) Consortium	Aminu S. Jahun et al
England/CAMB-A97DFE/2020	EPI_ISL_763874	X		Department of Pathology, University of Cambridge	COVID-19 Genomics UK (COG-UK) Consortium	Aminu S. Jahun et al
England/CAMB-A986F2/2020	EPI_ISL_763889	X		Department of Pathology, University of Cambridge	COVID-19 Genomics UK (COG-UK) Consortium	Aminu S. Jahun et al
England/CAMB-A989AE/2020	EPI_ISL_813171	X	X	Department of Pathology, University of Cambridge	COVID-19 Genomics UK (COG-UK) Consortium	Aminu S. Jahun et al
England/CAMB-A98E45/2020	EPI_ISL_813198	X		Department of Pathology, University of Cambridge	COVID-19 Genomics UK (COG-UK) Consortium	Aminu S. Jahun et al
England/CAMB-A98F24/2020	EPI_ISL_813206	X		Department of Pathology, University of Cambridge	COVID-19 Genomics UK (COG-UK) Consortium	Aminu S. Jahun et al
England/CAMB-A9921B/2020	EPI_ISL_813227	X		Department of Pathology, University of Cambridge	COVID-19 Genomics UK (COG-UK) Consortium	Aminu S. Jahun et al
England/CAMB-A993FA/2020	EPI_ISL_813242	X		Department of Pathology, University of Cambridge	COVID-19 Genomics UK (COG-UK) Consortium	Aminu S. Jahun et al
England/CAMB-A994E8/2020	EPI_ISL_813249	X		Department of Pathology, University of Cambridge	COVID-19 Genomics UK (COG-UK) Consortium	Aminu S. Jahun et al
England/CAMB-A99B4D/2020	EPI_ISL_813317	X		Department of Pathology, University of Cambridge	COVID-19 Genomics UK (COG-UK) Consortium	Aminu S. Jahun et al
England/CAMB-A9AAE5/2021	EPI_ISL_837907	X	X	Department of Pathology, University of Cambridge	COVID-19 Genomics UK (COG-UK) Consortium	Aminu S. Jahun et al
England/CAMB-A9AC3A/2021	EPI_ISL_837915	X		Department of Pathology, University of Cambridge	COVID-19 Genomics UK (COG-UK) Consortium	Aminu S. Jahun et al
England/CAMB-A9ACB2/2021	EPI_ISL_837919	X		Department of Pathology, University of Cambridge	COVID-19 Genomics UK (COG-UK) Consortium	Aminu S. Jahun et al
England/CAMB-A9AEAD/2021	EPI_ISL_837936	X	X	Department of Pathology, University of Cambridge	COVID-19 Genomics UK (COG-UK) Consortium	Aminu S. Jahun et al
England/CAMB-A9B47D/2021	EPI_ISL_837969	X		Department of Pathology, University of Cambridge	COVID-19 Genomics UK (COG-UK) Consortium	Aminu S. Jahun et al
England/CAMB-A9B8DB/2021	EPI_ISL_838001	X	X	Department of Pathology, University of Cambridge	COVID-19 Genomics UK (COG-UK) Consortium	Aminu S. Jahun et al
England/CAMB-A9C5E2/2020	EPI_ISL_864871	X		Department of Pathology, University of Cambridge	COVID-19 Genomics UK (COG-UK) Consortium	Aminu S. Jahun et al
England/CAMB-A9C7CE/2021	EPI_ISL_838050	X		Department of Pathology, University of Cambridge	COVID-19 Genomics UK (COG-UK) Consortium	Aminu S. Jahun et al
England/CAMB-A9D96D/2021	EPI_ISL_864956	X		Department of Pathology, University of Cambridge	COVID-19 Genomics UK (COG-UK) Consortium	Aminu S. Jahun et al
England/CAMB-A9E0A3/2021	EPI_ISL_919004	X	X	Department of Pathology, University of Cambridge	COVID-19 Genomics UK (COG-UK) Consortium	Aminu S. Jahun et al
England/CAMB-A9EF97/2021	EPI_ISL_949455	X		Department of Pathology, University of Cambridge	COVID-19 Genomics UK (COG-UK) Consortium	Aminu S. Jahun et al
England/CAMB-A9F4A6/2021	EPI_ISL_919140	X		Department of Pathology, University of Cambridge	COVID-19 Genomics UK (COG-UK) Consortium	Aminu S. Jahun et al
England/CAMB-AA11C8/2021	EPI_ISL_996697	X	X	Department of Pathology, University of Cambridge	COVID-19 Genomics UK (COG-UK) Consortium	Aminu S. Jahun et al
England/CAMB-AA125C/2021	EPI_ISL_996706	X		Department of Pathology, University of Cambridge	COVID-19 Genomics UK (COG-UK) Consortium	Aminu S. Jahun et al
England/CAMB-AA1ACD/2021	EPI_ISL_996800	X	X	Department of Pathology, University of Cambridge	COVID-19 Genomics UK (COG-UK) Consortium	Aminu S. Jahun et al
England/CAMB-AA2D2D/2021	EPI_ISL_1047128	X	X	Department of Pathology, University of Cambridge	COVID-19 Genomics UK (COG-UK) Consortium	Aminu S. Jahun et al
England/CAMC-101CA5B/2021	EPI_ISL_873680	X		Lighthouse Lab in Cambridge	Wellcome Sanger Institute for the COVID-19 Genomics UK (COG-UK) Consortium	Rob Howes et al
England/CAMC-101CA97/2021	EPI_ISL_873693	X		Lighthouse Lab in Cambridge	Wellcome Sanger Institute for the COVID-19 Genomics UK (COG-UK) Consortium	Rob Howes et al
England/CAMC-101CB49/2021	EPI_ISL_873874	X		Lighthouse Lab in Cambridge	Wellcome Sanger Institute for the COVID-19 Genomics UK (COG-UK) Consortium	Rob Howes et al
England/CAMC-101CBD0/2021	EPI_ISL_873864	X	X	Lighthouse Lab in Cambridge	Wellcome Sanger Institute for the COVID-19 Genomics UK (COG-UK) Consortium	Rob Howes et al
England/CAMC-101D2BC/2021	EPI_ISL_873381	X	X	Lighthouse Lab in Cambridge	Wellcome Sanger Institute for the COVID-19 Genomics UK (COG-UK) Consortium	Rob Howes et al
England/CAMC-101D3D7/2021	EPI_ISL_873605	X		Lighthouse Lab in Cambridge	Wellcome Sanger Institute for the COVID-19 Genomics UK (COG-UK) Consortium	Rob Howes et al
England/CAMC-101D6ED/2021	EPI_ISL_879798	X	X	Lighthouse Lab in Cambridge	Wellcome Sanger Institute for the COVID-19 Genomics UK (COG-UK) Consortium	Rob Howes et al
England/CAMC-101D841/2021	EPI_ISL_879729	X	X	Lighthouse Lab in Cambridge	Wellcome Sanger Institute for the COVID-19 Genomics UK (COG-UK) Consortium	Rob Howes et al
England/CAMC-101D8F6/2021	EPI_ISL_879816	X	X	Lighthouse Lab in Cambridge	Wellcome Sanger Institute for the COVID-19 Genomics UK (COG-UK) Consortium	Rob Howes et al
England/CAMC-101DAE1/2021	EPI_ISL_880005	X	X	Lighthouse Lab in Cambridge	Wellcome Sanger Institute for the COVID-19 Genomics UK (COG-UK) Consortium	Rob Howes et al
England/CAMC-101DD9D/2021	EPI_ISL_873721	X		Lighthouse Lab in Cambridge	Wellcome Sanger Institute for the COVID-19 Genomics UK (COG-UK) Consortium	Rob Howes et al
England/CAMC-101DF4C/2021	EPI_ISL_873732	X		Lighthouse Lab in Cambridge	Wellcome Sanger Institute for the COVID-19 Genomics UK (COG-UK) Consortium	Rob Howes et al
England/CAMC-101E0B1/2021	EPI_ISL_873866	X		Lighthouse Lab in Cambridge	Wellcome Sanger Institute for the COVID-19 Genomics UK (COG-UK) Consortium	Rob Howes et al
England/CAMC-1023E82/2021	EPI_ISL_879770	X		Lighthouse Lab in Cambridge	Wellcome Sanger Institute for the COVID-19 Genomics UK (COG-UK) Consortium	Rob Howes et al
England/CAMC-1024443/2021	EPI_ISL_873709	X	X	Lighthouse Lab in Cambridge	Wellcome Sanger Institute for the COVID-19 Genomics UK (COG-UK) Consortium	Rob Howes et al
England/CAMC-105EBC3/2021	EPI_ISL_878774	X		Lighthouse Lab in Cambridge	Wellcome Sanger Institute for the COVID-19 Genomics UK (COG-UK) Consortium	Rob Howes et al
England/CAMC-105FBB3/2021	EPI_ISL_878767	X		Lighthouse Lab in Cambridge	Wellcome Sanger Institute for the COVID-19 Genomics UK (COG-UK) Consortium	Rob Howes et al
England/CAMC-106269E/2021	EPI_ISL_993969	X	X	Lighthouse Lab in Cambridge	Wellcome Sanger Institute for the COVID-19 Genomics UK (COG-UK) Consortium	Rob Howes et al
England/CAMC-1062BF9/2021	EPI_ISL_993782	X		Lighthouse Lab in Cambridge	Wellcome Sanger Institute for the COVID-19 Genomics UK (COG-UK) Consortium	Rob Howes et al
England/CAMC-1062CAB/2021	EPI_ISL_994008	X	X	Lighthouse Lab in Cambridge	Wellcome Sanger Institute for the COVID-19 Genomics UK (COG-UK) Consortium	Rob Howes et al
England/CAMC-1062D7B/2021	EPI_ISL_993892	X	X	Lighthouse Lab in Cambridge	Wellcome Sanger Institute for the COVID-19 Genomics UK (COG-UK) Consortium	Rob Howes et al
England/CAMC-1063220/2021	EPI_ISL_994032	X		Lighthouse Lab in Cambridge	Wellcome Sanger Institute for the COVID-19 Genomics UK (COG-UK) Consortium	Rob Howes et al
England/CAMC-10632C6/2021	EPI_ISL_993827	X		Lighthouse Lab in Cambridge	Wellcome Sanger Institute for the COVID-19 Genomics UK (COG-UK) Consortium	Rob Howes et al
England/CAMC-10633D2/2021	EPI_ISL_879667	X		Lighthouse Lab in Cambridge	Wellcome Sanger Institute for the COVID-19 Genomics UK (COG-UK) Consortium	Rob Howes et al
England/CAMC-106378B/2021	EPI_ISL_879523	X		Lighthouse Lab in Cambridge	Wellcome Sanger Institute for the COVID-19 Genomics UK (COG-UK) Consortium	Rob Howes et al
England/CAMC-1064052/2021	EPI_ISL_879437	X		Lighthouse Lab in Cambridge	Wellcome Sanger Institute for the COVID-19 Genomics UK (COG-UK) Consortium	Rob Howes et al
England/CAMC-106409E/2021	EPI_ISL_879612	X		Lighthouse Lab in Cambridge	Wellcome Sanger Institute for the COVID-19 Genomics UK (COG-UK) Consortium	Rob Howes et al
England/CAMC-10640DA/2021	EPI_ISL_879661	X		Lighthouse Lab in Cambridge	Wellcome Sanger Institute for the COVID-19 Genomics UK (COG-UK) Consortium	Rob Howes et al
England/CAMC-106423E/2021	EPI_ISL_879402	X		Lighthouse Lab in Cambridge	Wellcome Sanger Institute for the COVID-19 Genomics UK (COG-UK) Consortium	Rob Howes et al
England/CAMC-106DE5F/2021	EPI_ISL_879369	X		Lighthouse Lab in Cambridge	Wellcome Sanger Institute for the COVID-19 Genomics UK (COG-UK) Consortium	Rob Howes et al
England/CAMC-106DF4D/2021	EPI_ISL_879102	X	X	Lighthouse Lab in Cambridge	Wellcome Sanger Institute for the COVID-19 Genomics UK (COG-UK) Consortium	Rob Howes et al
England/CAMC-106DFE3/2021	EPI_ISL_879272	X		Lighthouse Lab in Cambridge	Wellcome Sanger Institute for the COVID-19 Genomics UK (COG-UK) Consortium	Rob Howes et al
England/CAMC-106E00D/2021	EPI_ISL_879170	X	X	Lighthouse Lab in Cambridge	Wellcome Sanger Institute for the COVID-19 Genomics UK (COG-UK) Consortium	Rob Howes et al
England/CAMC-106E6A1/2021	EPI_ISL_879368	X		Lighthouse Lab in Cambridge	Wellcome Sanger Institute for the COVID-19 Genomics UK (COG-UK) Consortium	Rob Howes et al
England/CAMC-106E7AE/2021	EPI_ISL_879180	X	X	Lighthouse Lab in Cambridge	Wellcome Sanger Institute for the COVID-19 Genomics UK (COG-UK) Consortium	Rob Howes et al
England/CAMC-106E920/2021	EPI_ISL_879221	X		Lighthouse Lab in Cambridge	Wellcome Sanger Institute for the COVID-19 Genomics UK (COG-UK) Consortium	Rob Howes et al
England/CAMC-106F163/2021	EPI_ISL_908170	X	X	Lighthouse Lab in Cambridge	Wellcome Sanger Institute for the COVID-19 Genomics UK (COG-UK) Consortium	Rob Howes et al
England/CAMC-106F233/2021	EPI_ISL_908041	X		Lighthouse Lab in Cambridge	Wellcome Sanger Institute for the COVID-19 Genomics UK (COG-UK) Consortium	Rob Howes et al
England/CAMC-106F260/2021	EPI_ISL_908215	X	X	Lighthouse Lab in Cambridge	Wellcome Sanger Institute for the COVID-19 Genomics UK (COG-UK) Consortium	Rob Howes et al
England/CAMC-106F2AC/2021	EPI_ISL_908248	X	X	Lighthouse Lab in Cambridge	Wellcome Sanger Institute for the COVID-19 Genomics UK (COG-UK) Consortium	Rob Howes et al
England/CAMC-106F2CA/2021	EPI_ISL_908057	X		Lighthouse Lab in Cambridge	Wellcome Sanger Institute for the COVID-19 Genomics UK (COG-UK) Consortium	Rob Howes et al
England/CAMC-1072B8D/2021	EPI_ISL_908162	X	X	Lighthouse Lab in Cambridge	Wellcome Sanger Institute for the COVID-19 Genomics UK (COG-UK) Consortium	Rob Howes et al
England/CAMC-10739DD/2021	EPI_ISL_994310	X	X	Lighthouse Lab in Cambridge	Wellcome Sanger Institute for the COVID-19 Genomics UK (COG-UK) Consortium	Rob Howes et al
England/CAMC-109EBF4/2021	EPI_ISL_891457	X		Lighthouse Lab in Cambridge	Wellcome Sanger Institute for the COVID-19 Genomics UK (COG-UK) Consortium	Rob Howes et al
England/CAMC-109ECA6/2021	EPI_ISL_891316	X		Lighthouse Lab in Cambridge	Wellcome Sanger Institute for the COVID-19 Genomics UK (COG-UK) Consortium	Rob Howes et al
England/CAMC-109ED49/2021	EPI_ISL_891339	X		Lighthouse Lab in Cambridge	Wellcome Sanger Institute for the COVID-19 Genomics UK (COG-UK) Consortium	Rob Howes et al
England/CAMC-109FEDC/2021	EPI_ISL_993532	X		Lighthouse Lab in Cambridge	Wellcome Sanger Institute for the COVID-19 Genomics UK (COG-UK) Consortium	Rob Howes et al
England/CAMC-10A0139/2021	EPI_ISL_909088	X		Lighthouse Lab in Cambridge	Wellcome Sanger Institute for the COVID-19 Genomics UK (COG-UK) Consortium	Rob Howes et al
England/CAMC-10A0579/2021	EPI_ISL_908952	X	X	Lighthouse Lab in Cambridge	Wellcome Sanger Institute for the COVID-19 Genomics UK (COG-UK) Consortium	Rob Howes et al
England/CAMC-10A0685/2021	EPI_ISL_908955	X	X	Lighthouse Lab in Cambridge	Wellcome Sanger Institute for the COVID-19 Genomics UK (COG-UK) Consortium	Rob Howes et al
England/CAMC-10A095F/2021	EPI_ISL_891684	X		Lighthouse Lab in Cambridge	Wellcome Sanger Institute for the COVID-19 Genomics UK (COG-UK) Consortium	Rob Howes et al
England/CAMC-10A153C/2021	EPI_ISL_891778	X		Lighthouse Lab in Cambridge	Wellcome Sanger Institute for the COVID-19 Genomics UK (COG-UK) Consortium	Rob Howes et al
England/CAMC-10A4636/2021	EPI_ISL_891428	X		Lighthouse Lab in Cambridge	Wellcome Sanger Institute for the COVID-19 Genomics UK (COG-UK) Consortium	Rob Howes et al
England/CAMC-10BF137/2021	EPI_ISL_908809	X		Lighthouse Lab in Cambridge	Wellcome Sanger Institute for the COVID-19 Genomics UK (COG-UK) Consortium	Rob Howes et al
England/CAMC-10BFE30/2021	EPI_ISL_908836	X		Lighthouse Lab in Cambridge	Wellcome Sanger Institute for the COVID-19 Genomics UK (COG-UK) Consortium	Rob Howes et al
England/CAMC-10C03A6/2021	EPI_ISL_908649	X		Lighthouse Lab in Cambridge	Wellcome Sanger Institute for the COVID-19 Genomics UK (COG-UK) Consortium	Rob Howes et al
England/CAMC-10C03B5/2021	EPI_ISL_908901	X		Lighthouse Lab in Cambridge	Wellcome Sanger Institute for the COVID-19 Genomics UK (COG-UK) Consortium	Rob Howes et al
England/CAMC-10C11AB/2021	EPI_ISL_908599	X	X	Lighthouse Lab in Cambridge	Wellcome Sanger Institute for the COVID-19 Genomics UK (COG-UK) Consortium	Rob Howes et al
England/CAMC-10C11F6/2021	EPI_ISL_908670	X		Lighthouse Lab in Cambridge	Wellcome Sanger Institute for the COVID-19 Genomics UK (COG-UK) Consortium	Rob Howes et al
England/CAMC-10C1439/2021	EPI_ISL_908680	X		Lighthouse Lab in Cambridge	Wellcome Sanger Institute for the COVID-19 Genomics UK (COG-UK) Consortium	Rob Howes et al
England/CAMC-10C193A/2021	EPI_ISL_908750	X	X	Lighthouse Lab in Cambridge	Wellcome Sanger Institute for the COVID-19 Genomics UK (COG-UK) Consortium	Rob Howes et al
England/CAMC-10FA8E0/2021	EPI_ISL_916484	X		Lighthouse Lab in Cambridge	Wellcome Sanger Institute for the COVID-19 Genomics UK (COG-UK) Consortium	Rob Howes et al
England/CAMC-10FA974/2021	EPI_ISL_916189	X		Lighthouse Lab in Cambridge	Wellcome Sanger Institute for the COVID-19 Genomics UK (COG-UK) Consortium	Rob Howes et al
England/CAMC-10FB7A6/2021	EPI_ISL_916340	X		Lighthouse Lab in Cambridge	Wellcome Sanger Institute for the COVID-19 Genomics UK (COG-UK) Consortium	Rob Howes et al
England/CAMC-10FB8A3/2021	EPI_ISL_916213	X	X	Lighthouse Lab in Cambridge	Wellcome Sanger Institute for the COVID-19 Genomics UK (COG-UK) Consortium	Rob Howes et al
England/CAMC-10FC23B/2021	EPI_ISL_933165	X		Lighthouse Lab in Cambridge	Wellcome Sanger Institute for the COVID-19 Genomics UK (COG-UK) Consortium	Rob Howes et al
England/CAMC-10FF3BD/2021	EPI_ISL_933344	X	X	Lighthouse Lab in Cambridge	Wellcome Sanger Institute for the COVID-19 Genomics UK (COG-UK) Consortium	Rob Howes et al
England/CAMC-1104150/2021	EPI_ISL_933405	X		Lighthouse Lab in Cambridge	Wellcome Sanger Institute for the COVID-19 Genomics UK (COG-UK) Consortium	Rob Howes et al
England/CAMC-1104A82/2021	EPI_ISL_907214	X	X	Lighthouse Lab in Cambridge	Wellcome Sanger Institute for the COVID-19 Genomics UK (COG-UK) Consortium	Rob Howes et al
England/CAMC-1104CB9/2021	EPI_ISL_907222	X	X	Lighthouse Lab in Cambridge	Wellcome Sanger Institute for the COVID-19 Genomics UK (COG-UK) Consortium	Rob Howes et al
England/CAMC-110812F/2021	EPI_ISL_933292	X		Lighthouse Lab in Cambridge	Wellcome Sanger Institute for the COVID-19 Genomics UK (COG-UK) Consortium	Rob Howes et al
England/CAMC-11081A7/2021	EPI_ISL_933117	X	X	Lighthouse Lab in Cambridge	Wellcome Sanger Institute for the COVID-19 Genomics UK (COG-UK) Consortium	Rob Howes et al
England/CAMC-11092C1/2021	EPI_ISL_933217	X	X	Lighthouse Lab in Cambridge	Wellcome Sanger Institute for the COVID-19 Genomics UK (COG-UK) Consortium	Rob Howes et al
England/CAMC-11093BF/2021	EPI_ISL_933211	X		Lighthouse Lab in Cambridge	Wellcome Sanger Institute for the COVID-19 Genomics UK (COG-UK) Consortium	Rob Howes et al
England/CAMC-110A916/2021	EPI_ISL_933189	X		Lighthouse Lab in Cambridge	Wellcome Sanger Institute for the COVID-19 Genomics UK (COG-UK) Consortium	Rob Howes et al
England/CAMC-110A952/2021	EPI_ISL_933178	X		Lighthouse Lab in Cambridge	Wellcome Sanger Institute for the COVID-19 Genomics UK (COG-UK) Consortium	Rob Howes et al
England/CAMC-110AA6E/2021	EPI_ISL_933121	X		Lighthouse Lab in Cambridge	Wellcome Sanger Institute for the COVID-19 Genomics UK (COG-UK) Consortium	Rob Howes et al
England/CAMC-115F02C/2021	EPI_ISL_938567	X		Lighthouse Lab in Cambridge	Wellcome Sanger Institute for the COVID-19 Genomics UK (COG-UK) Consortium	Rob Howes et al
England/CAMC-115FEC8/2021	EPI_ISL_938347	X	X	Lighthouse Lab in Cambridge	Wellcome Sanger Institute for the COVID-19 Genomics UK (COG-UK) Consortium	Rob Howes et al
England/CAMC-1164103/2021	EPI_ISL_948395	X		Lighthouse Lab in Cambridge	Wellcome Sanger Institute for the COVID-19 Genomics UK (COG-UK) Consortium	Rob Howes et al
England/CAMC-11643C1/2021	EPI_ISL_948413	X		Lighthouse Lab in Cambridge	Wellcome Sanger Institute for the COVID-19 Genomics UK (COG-UK) Consortium	Rob Howes et al
England/CAMC-1164B8D/2021	EPI_ISL_948172	X		Lighthouse Lab in Cambridge	Wellcome Sanger Institute for the COVID-19 Genomics UK (COG-UK) Consortium	Rob Howes et al
England/CAMC-1178430/2021	EPI_ISL_987625	X		Lighthouse Lab in Cambridge	Wellcome Sanger Institute for the COVID-19 Genomics UK (COG-UK) Consortium	Rob Howes et al
England/CAMC-1178807/2021	EPI_ISL_987498	X	X	Lighthouse Lab in Cambridge	Wellcome Sanger Institute for the COVID-19 Genomics UK (COG-UK) Consortium	Rob Howes et al
England/CAMC-1178834/2021	EPI_ISL_987357	X	X	Lighthouse Lab in Cambridge	Wellcome Sanger Institute for the COVID-19 Genomics UK (COG-UK) Consortium	Rob Howes et al
England/CAMC-11A9E56/2021	EPI_ISL_1047181	X		Department of Pathology, University of Cambridge	COVID-19 Genomics UK (COG-UK) Consortium	Aminu S. Jahun et al
England/CAMC-11AA5BA/2021	EPI_ISL_996925	X		Department of Pathology, University of Cambridge	COVID-19 Genomics UK (COG-UK) Consortium	Aminu S. Jahun et al
England/CAMC-11AAA60/2021	EPI_ISL_996991	X		Department of Pathology, University of Cambridge	COVID-19 Genomics UK (COG-UK) Consortium	Aminu S. Jahun et al
England/CAMC-11AB7D1/2021	EPI_ISL_1047372	X	X	Department of Pathology, University of Cambridge	COVID-19 Genomics UK (COG-UK) Consortium	Aminu S. Jahun et al
England/CAMC-11AE2EC/2021	EPI_ISL_1047577	X		Department of Pathology, University of Cambridge	COVID-19 Genomics UK (COG-UK) Consortium	Aminu S. Jahun et al
England/CAMC-11B3D2F/2021	EPI_ISL_987964	X		Lighthouse Lab in Cambridge	Wellcome Sanger Institute for the COVID-19 Genomics UK (COG-UK) Consortium	Rob Howes et al
England/CAMC-11B4429/2021	EPI_ISL_987813	X		Lighthouse Lab in Cambridge	Wellcome Sanger Institute for the COVID-19 Genomics UK (COG-UK) Consortium	Rob Howes et al
England/CAMC-11B4438/2021	EPI_ISL_987930	X		Lighthouse Lab in Cambridge	Wellcome Sanger Institute for the COVID-19 Genomics UK (COG-UK) Consortium	Rob Howes et al
England/CAMC-11B4D4C/2021	EPI_ISL_987898	X		Lighthouse Lab in Cambridge	Wellcome Sanger Institute for the COVID-19 Genomics UK (COG-UK) Consortium	Rob Howes et al
England/CAMC-11D4BD3/2021	EPI_ISL_1047791	X	X	Virology Department, Sheffield Teaching Hospitals NHS Foundation Trust/Department of Infection, Immunity and Cardiovascular Disease, The Medical School, University of Sheffield	COVID-19 Genomics UK (COG-UK) Consortium	Thushan de Silva et al
England/CAMC-11E352E/2021	EPI_ISL_988356	X		Lighthouse Lab in Cambridge	Wellcome Sanger Institute for the COVID-19 Genomics UK (COG-UK) Consortium	Rob Howes et al
England/CAMC-11E3A3E/2021	EPI_ISL_988462	X		Lighthouse Lab in Cambridge	Wellcome Sanger Institute for the COVID-19 Genomics UK (COG-UK) Consortium	Rob Howes et al
England/CAMC-11E48CA/2021	EPI_ISL_988255	X		Lighthouse Lab in Cambridge	Wellcome Sanger Institute for the COVID-19 Genomics UK (COG-UK) Consortium	Rob Howes et al
England/CAMC-11E76EB/2021	EPI_ISL_980374	X	X	Lighthouse Lab in Cambridge	Wellcome Sanger Institute for the COVID-19 Genomics UK (COG-UK) Consortium	Rob Howes et al
England/CAMC-11E7DD7/2021	EPI_ISL_980269	X		Lighthouse Lab in Cambridge	Wellcome Sanger Institute for the COVID-19 Genomics UK (COG-UK) Consortium	Rob Howes et al
England/CAMC-11E85A1/2021	EPI_ISL_980335	X		Lighthouse Lab in Cambridge	Wellcome Sanger Institute for the COVID-19 Genomics UK (COG-UK) Consortium	Rob Howes et al
England/CAMC-11E86CC/2021	EPI_ISL_980319	X		Lighthouse Lab in Cambridge	Wellcome Sanger Institute for the COVID-19 Genomics UK (COG-UK) Consortium	Rob Howes et al
England/CAMC-11E9300/2021	EPI_ISL_989384	X		Lighthouse Lab in Cambridge	Wellcome Sanger Institute for the COVID-19 Genomics UK (COG-UK) Consortium	Rob Howes et al
England/CAMC-1200083/2021	EPI_ISL_988151	X		Lighthouse Lab in Cambridge	Wellcome Sanger Institute for the COVID-19 Genomics UK (COG-UK) Consortium	Rob Howes et al
England/CAMC-1200092/2021	EPI_ISL_1007523	X		Lighthouse Lab in Cambridge	Wellcome Sanger Institute for the COVID-19 Genomics UK (COG-UK) Consortium	Rob Howes et al
England/CAMC-12002D8/2021	EPI_ISL_988127	X		Lighthouse Lab in Cambridge	Wellcome Sanger Institute for the COVID-19 Genomics UK (COG-UK) Consortium	Rob Howes et al
England/CAMC-1200487/2021	EPI_ISL_988046	X		Lighthouse Lab in Cambridge	Wellcome Sanger Institute for the COVID-19 Genomics UK (COG-UK) Consortium	Rob Howes et al
England/CAMC-1200627/2021	EPI_ISL_1007505	X		Lighthouse Lab in Cambridge	Wellcome Sanger Institute for the COVID-19 Genomics UK (COG-UK) Consortium	Rob Howes et al
England/CAMC-12008F4/2021	EPI_ISL_1007498	X		Lighthouse Lab in Cambridge	Wellcome Sanger Institute for the COVID-19 Genomics UK (COG-UK) Consortium	Rob Howes et al
England/CAMC-1200C52/2021	EPI_ISL_988184	X		Lighthouse Lab in Cambridge	Wellcome Sanger Institute for the COVID-19 Genomics UK (COG-UK) Consortium	Rob Howes et al
England/CAMC-1200CDA/2021	EPI_ISL_988065	X		Lighthouse Lab in Cambridge	Wellcome Sanger Institute for the COVID-19 Genomics UK (COG-UK) Consortium	Rob Howes et al
England/CAMC-1200D8C/2021	EPI_ISL_988013	X		Lighthouse Lab in Cambridge	Wellcome Sanger Institute for the COVID-19 Genomics UK (COG-UK) Consortium	Rob Howes et al
England/CAMC-1207453/2021	EPI_ISL_985603	X		Lighthouse Lab in Cambridge	Wellcome Sanger Institute for the COVID-19 Genomics UK (COG-UK) Consortium	Rob Howes et al
England/CAMC-1207981/2021	EPI_ISL_1006309	X	X	Lighthouse Lab in Cambridge	Wellcome Sanger Institute for the COVID-19 Genomics UK (COG-UK) Consortium	Rob Howes et al
England/CAMC-120809A/2021	EPI_ISL_985609	X		Lighthouse Lab in Cambridge	Wellcome Sanger Institute for the COVID-19 Genomics UK (COG-UK) Consortium	Rob Howes et al
England/CAMC-120A6F0/2021	EPI_ISL_1007274	X		Lighthouse Lab in Cambridge	Wellcome Sanger Institute for the COVID-19 Genomics UK (COG-UK) Consortium	Rob Howes et al
England/CAMC-120AB4C/2021	EPI_ISL_1007362	X	X	Lighthouse Lab in Cambridge	Wellcome Sanger Institute for the COVID-19 Genomics UK (COG-UK) Consortium	Rob Howes et al
England/CAMC-120AE16/2021	EPI_ISL_1007327	X		Lighthouse Lab in Cambridge	Wellcome Sanger Institute for the COVID-19 Genomics UK (COG-UK) Consortium	Rob Howes et al
England/CAMC-121656D/2021	EPI_ISL_987200	X	X	Lighthouse Lab in Cambridge	Wellcome Sanger Institute for the COVID-19 Genomics UK (COG-UK) Consortium	Rob Howes et al
England/CAMC-1216767/2021	EPI_ISL_1007183	X		Lighthouse Lab in Cambridge	Wellcome Sanger Institute for the COVID-19 Genomics UK (COG-UK) Consortium	Rob Howes et al
England/CAMC-1216EDB/2021	EPI_ISL_986544	X		Lighthouse Lab in Cambridge	Wellcome Sanger Institute for the COVID-19 Genomics UK (COG-UK) Consortium	Rob Howes et al
England/CAMC-12177A2/2021	EPI_ISL_986568	X		Lighthouse Lab in Cambridge	Wellcome Sanger Institute for the COVID-19 Genomics UK (COG-UK) Consortium	Rob Howes et al
England/CAMC-12341CF/2021	EPI_ISL_986818	X		Lighthouse Lab in Cambridge	Wellcome Sanger Institute for the COVID-19 Genomics UK (COG-UK) Consortium	Rob Howes et al
England/CAMC-12342BD/2021	EPI_ISL_986776	X		Lighthouse Lab in Cambridge	Wellcome Sanger Institute for the COVID-19 Genomics UK (COG-UK) Consortium	Rob Howes et al
England/CAMC-12350C1/2021	EPI_ISL_986620	X		Lighthouse Lab in Cambridge	Wellcome Sanger Institute for the COVID-19 Genomics UK (COG-UK) Consortium	Rob Howes et al
England/CAMC-1235A1E/2021	EPI_ISL_1012449	X		Lighthouse Lab in Cambridge	Wellcome Sanger Institute for the COVID-19 Genomics UK (COG-UK) Consortium	Rob Howes et al
England/CAMC-1252F94/2021	EPI_ISL_1012274	X		Lighthouse Lab in Cambridge	Wellcome Sanger Institute for the COVID-19 Genomics UK (COG-UK) Consortium	Rob Howes et al
England/CAMC-1253009/2021	EPI_ISL_1012388	X		Lighthouse Lab in Cambridge	Wellcome Sanger Institute for the COVID-19 Genomics UK (COG-UK) Consortium	Rob Howes et al
England/CAMC-125317F/2021	EPI_ISL_1012276	X		Lighthouse Lab in Cambridge	Wellcome Sanger Institute for the COVID-19 Genomics UK (COG-UK) Consortium	Rob Howes et al
England/CAMC-12534FE/2021	EPI_ISL_1012356	X		Lighthouse Lab in Cambridge	Wellcome Sanger Institute for the COVID-19 Genomics UK (COG-UK) Consortium	Rob Howes et al
England/CAMC-12537B9/2021	EPI_ISL_1012350	X		Lighthouse Lab in Cambridge	Wellcome Sanger Institute for the COVID-19 Genomics UK (COG-UK) Consortium	Rob Howes et al
England/CAMC-1254035/2021	EPI_ISL_1012357	X		Lighthouse Lab in Cambridge	Wellcome Sanger Institute for the COVID-19 Genomics UK (COG-UK) Consortium	Rob Howes et al
England/CAMC-12624ED/2021	EPI_ISL_1019396	X		Lighthouse Lab in Cambridge	Wellcome Sanger Institute for the COVID-19 Genomics UK (COG-UK) Consortium	Rob Howes et al
England/CAMC-1263033/2021	EPI_ISL_1018771	X		Lighthouse Lab in Cambridge	Wellcome Sanger Institute for the COVID-19 Genomics UK (COG-UK) Consortium	Rob Howes et al
England/CAMC-1263534/2021	EPI_ISL_1018740	X		Lighthouse Lab in Cambridge	Wellcome Sanger Institute for the COVID-19 Genomics UK (COG-UK) Consortium	Rob Howes et al
England/CAMC-1263A53/2021	EPI_ISL_1018809	X		Lighthouse Lab in Cambridge	Wellcome Sanger Institute for the COVID-19 Genomics UK (COG-UK) Consortium	Rob Howes et al
England/CAMC-1263D2D/2021	EPI_ISL_1019304	X		Lighthouse Lab in Cambridge	Wellcome Sanger Institute for the COVID-19 Genomics UK (COG-UK) Consortium	Rob Howes et al
England/CAMC-1270F63/2021	EPI_ISL_1045937	X		Lighthouse Lab in Cambridge	Wellcome Sanger Institute for the COVID-19 Genomics UK (COG-UK) Consortium	Rob Howes et al
England/CAMC-1271409/2021	EPI_ISL_1033214	X		Lighthouse Lab in Cambridge	Wellcome Sanger Institute for the COVID-19 Genomics UK (COG-UK) Consortium	Rob Howes et al
England/CAMC-1271A07/2021	EPI_ISL_1033503	X		Lighthouse Lab in Cambridge	Wellcome Sanger Institute for the COVID-19 Genomics UK (COG-UK) Consortium	Rob Howes et al
England/CAMC-1271D0E/2021	EPI_ISL_1033229	X		Lighthouse Lab in Cambridge	Wellcome Sanger Institute for the COVID-19 Genomics UK (COG-UK) Consortium	Rob Howes et al
England/CAMC-1271E65/2021	EPI_ISL_1033241	X		Lighthouse Lab in Cambridge	Wellcome Sanger Institute for the COVID-19 Genomics UK (COG-UK) Consortium	Rob Howes et al
England/CAMC-127D33D/2021	EPI_ISL_1033358	X		Lighthouse Lab in Cambridge	Wellcome Sanger Institute for the COVID-19 Genomics UK (COG-UK) Consortium	Rob Howes et al
England/CAMC-127EB07/2021	EPI_ISL_1045696	X		Lighthouse Lab in Cambridge	Wellcome Sanger Institute for the COVID-19 Genomics UK (COG-UK) Consortium	Rob Howes et al
England/CAMC-127EDF2/2021	EPI_ISL_1033361	X		Lighthouse Lab in Cambridge	Wellcome Sanger Institute for the COVID-19 Genomics UK (COG-UK) Consortium	Rob Howes et al
England/CAMC-127EE4A/2021	EPI_ISL_1033329	X	X	Lighthouse Lab in Cambridge	Wellcome Sanger Institute for the COVID-19 Genomics UK (COG-UK) Consortium	Rob Howes et al
England/CAMC-127FF73/2021	EPI_ISL_1044257	X		Lighthouse Lab in Cambridge	Wellcome Sanger Institute for the COVID-19 Genomics UK (COG-UK) Consortium	Rob Howes et al
England/CAMC-128067A/2021	EPI_ISL_1044316	X		Lighthouse Lab in Cambridge	Wellcome Sanger Institute for the COVID-19 Genomics UK (COG-UK) Consortium	Rob Howes et al
England/CAMC-1280698/2021	EPI_ISL_1044236	X		Lighthouse Lab in Cambridge	Wellcome Sanger Institute for the COVID-19 Genomics UK (COG-UK) Consortium	Rob Howes et al
England/CAMC-128DF90/2021	EPI_ISL_1044837	X		Lighthouse Lab in Cambridge	Wellcome Sanger Institute for the COVID-19 Genomics UK (COG-UK) Consortium	Rob Howes et al
England/CAMC-128E0F6/2021	EPI_ISL_1057917	X		Lighthouse Lab in Cambridge	Wellcome Sanger Institute for the COVID-19 Genomics UK (COG-UK) Consortium	Rob Howes et al
England/CAMC-1293647/2021	EPI_ISL_1042298	X	X	Lighthouse Lab in Cambridge	Wellcome Sanger Institute for the COVID-19 Genomics UK (COG-UK) Consortium	Rob Howes et al
England/CAMC-12937EA/2021	EPI_ISL_1042130	X		Lighthouse Lab in Cambridge	Wellcome Sanger Institute for the COVID-19 Genomics UK (COG-UK) Consortium	Rob Howes et al
England/CAMC-1293F00/2021	EPI_ISL_1042190	X		Lighthouse Lab in Cambridge	Wellcome Sanger Institute for the COVID-19 Genomics UK (COG-UK) Consortium	Rob Howes et al
England/CAMC-1293F88/2021	EPI_ISL_1042030	X		Lighthouse Lab in Cambridge	Wellcome Sanger Institute for the COVID-19 Genomics UK (COG-UK) Consortium	Rob Howes et al
England/CAMC-129400C/2021	EPI_ISL_1042226	X		Lighthouse Lab in Cambridge	Wellcome Sanger Institute for the COVID-19 Genomics UK (COG-UK) Consortium	Rob Howes et al
England/CAMC-1298CC8/2021	EPI_ISL_1061438	X		Lighthouse Lab in Cambridge	Wellcome Sanger Institute for the COVID-19 Genomics UK (COG-UK) Consortium	Rob Howes et al
England/CAMC-1298E68/2021	EPI_ISL_1061645	X		Lighthouse Lab in Cambridge	Wellcome Sanger Institute for the COVID-19 Genomics UK (COG-UK) Consortium	Rob Howes et al
England/CAMC-1298EA4/2021	EPI_ISL_1061680	X		Lighthouse Lab in Cambridge	Wellcome Sanger Institute for the COVID-19 Genomics UK (COG-UK) Consortium	Rob Howes et al
England/CAMC-1298FB0/2021	EPI_ISL_1061519	X		Lighthouse Lab in Cambridge	Wellcome Sanger Institute for the COVID-19 Genomics UK (COG-UK) Consortium	Rob Howes et al
England/CAMC-129919B/2021	EPI_ISL_1061593	X		Lighthouse Lab in Cambridge	Wellcome Sanger Institute for the COVID-19 Genomics UK (COG-UK) Consortium	Rob Howes et al
England/CAMC-12993FF/2021	EPI_ISL_1061469	X		Lighthouse Lab in Cambridge	Wellcome Sanger Institute for the COVID-19 Genomics UK (COG-UK) Consortium	Rob Howes et al
England/CAMC-12994B0/2021	EPI_ISL_1061591	X		Lighthouse Lab in Cambridge	Wellcome Sanger Institute for the COVID-19 Genomics UK (COG-UK) Consortium	Rob Howes et al
England/CAMC-129974E/2021	EPI_ISL_1061501	X		Lighthouse Lab in Cambridge	Wellcome Sanger Institute for the COVID-19 Genomics UK (COG-UK) Consortium	Rob Howes et al
England/CAMC-12998C3/2021	EPI_ISL_1061663	X		Lighthouse Lab in Cambridge	Wellcome Sanger Institute for the COVID-19 Genomics UK (COG-UK) Consortium	Rob Howes et al
England/CAMC-12998D2/2021	EPI_ISL_1061567	X		Lighthouse Lab in Cambridge	Wellcome Sanger Institute for the COVID-19 Genomics UK (COG-UK) Consortium	Rob Howes et al
England/CAMC-1299C9A/2021	EPI_ISL_1061505	X		Lighthouse Lab in Cambridge	Wellcome Sanger Institute for the COVID-19 Genomics UK (COG-UK) Consortium	Rob Howes et al
England/CAMC-12A79A1/2021	EPI_ISL_1062442	X		Lighthouse Lab in Cambridge	Wellcome Sanger Institute for the COVID-19 Genomics UK (COG-UK) Consortium	Rob Howes et al
England/CAMC-12A7CD5/2021	EPI_ISL_1062658	X		Lighthouse Lab in Cambridge	Wellcome Sanger Institute for the COVID-19 Genomics UK (COG-UK) Consortium	Rob Howes et al
England/CAMC-A58BA4/2020	EPI_ISL_596982	X	X	Lighthouse Lab in Cambridge	Wellcome Sanger Institute for the COVID-19 Genomics UK (COG-UK) consortium	Rob Howes et al
England/CAMC-A64871/2020	EPI_ISL_608430	X		Lighthouse Lab in Cambridge	Wellcome Sanger Institute for the COVID-19 Genomics UK (COG-UK) consortium	Rob Howes et al
England/CAMC-A659AA/2020	EPI_ISL_608363	X		Lighthouse Lab in Cambridge	Wellcome Sanger Institute for the COVID-19 Genomics UK (COG-UK) consortium	Rob Howes et al
England/CAMC-A660B3/2020	EPI_ISL_637676	X		Department of Pathology, University of Cambridge	COVID-19 Genomics UK (COG-UK) Consortium	Aminu S. Jahun et al
England/CAMC-AEB05C/2020	EPI_ISL_633108	X	X	Lighthouse Lab in Cambridge	Wellcome Sanger Institute for the COVID-19 Genomics UK (COG-UK) consortium	Rob Howes et al
England/CAMC-B0738D/2020	EPI_ISL_643784	X		Lighthouse Lab in Cambridge	Wellcome Sanger Institute for the COVID-19 Genomics UK (COG-UK) Consortium	Rob Howes et al
England/CAMC-B07587/2020	EPI_ISL_643805	X		Lighthouse Lab in Cambridge	Wellcome Sanger Institute for the COVID-19 Genomics UK (COG-UK) Consortium	Rob Howes et al
England/CAMC-B075C3/2020	EPI_ISL_643863	X	X	Lighthouse Lab in Cambridge	Wellcome Sanger Institute for the COVID-19 Genomics UK (COG-UK) Consortium	Rob Howes et al
England/CAMC-B075D2/2020	EPI_ISL_643752	X		Lighthouse Lab in Cambridge	Wellcome Sanger Institute for the COVID-19 Genomics UK (COG-UK) Consortium	Rob Howes et al
England/CAMC-B07806/2020	EPI_ISL_643749	X	X	Lighthouse Lab in Cambridge	Wellcome Sanger Institute for the COVID-19 Genomics UK (COG-UK) Consortium	Rob Howes et al
England/CAMC-B07BB2/2020	EPI_ISL_643939	X		Lighthouse Lab in Cambridge	Wellcome Sanger Institute for the COVID-19 Genomics UK (COG-UK) Consortium	Rob Howes et al
England/CAMC-B07BC1/2020	EPI_ISL_643655	X		Lighthouse Lab in Cambridge	Wellcome Sanger Institute for the COVID-19 Genomics UK (COG-UK) Consortium	Rob Howes et al
England/CAMC-B07C19/2020	EPI_ISL_643684	X	X	Lighthouse Lab in Cambridge	Wellcome Sanger Institute for the COVID-19 Genomics UK (COG-UK) Consortium	Rob Howes et al
England/CAMC-B082DA/2020	EPI_ISL_643682	X		Lighthouse Lab in Cambridge	Wellcome Sanger Institute for the COVID-19 Genomics UK (COG-UK) Consortium	Rob Howes et al
England/CAMC-B0879F/2020	EPI_ISL_643656	X	X	Lighthouse Lab in Cambridge	Wellcome Sanger Institute for the COVID-19 Genomics UK (COG-UK) Consortium	Rob Howes et al
England/CAMC-B087AE/2020	EPI_ISL_643877	X	X	Lighthouse Lab in Cambridge	Wellcome Sanger Institute for the COVID-19 Genomics UK (COG-UK) Consortium	Rob Howes et al
England/CAMC-B088D8/2020	EPI_ISL_643836	X	X	Lighthouse Lab in Cambridge	Wellcome Sanger Institute for the COVID-19 Genomics UK (COG-UK) Consortium	Rob Howes et al
England/CAMC-B08BEE/2020	EPI_ISL_643815	X		Lighthouse Lab in Cambridge	Wellcome Sanger Institute for the COVID-19 Genomics UK (COG-UK) Consortium	Rob Howes et al
England/CAMC-B08C45/2020	EPI_ISL_643853	X		Lighthouse Lab in Cambridge	Wellcome Sanger Institute for the COVID-19 Genomics UK (COG-UK) Consortium	Rob Howes et al
England/CAMC-B0A548/2020	EPI_ISL_673099	X	X	Lighthouse Lab in Cambridge	Wellcome Sanger Institute for the COVID-19 Genomics UK (COG-UK) Consortium	Rob Howes et al
England/CAMC-B0AF59/2020	EPI_ISL_643472	X		Lighthouse Lab in Cambridge	Wellcome Sanger Institute for the COVID-19 Genomics UK (COG-UK) Consortium	Rob Howes et al
England/CAMC-B0B082/2020	EPI_ISL_643475	X		Lighthouse Lab in Cambridge	Wellcome Sanger Institute for the COVID-19 Genomics UK (COG-UK) Consortium	Rob Howes et al
England/CAMC-B0B091/2020	EPI_ISL_643519	X		Lighthouse Lab in Cambridge	Wellcome Sanger Institute for the COVID-19 Genomics UK (COG-UK) Consortium	Rob Howes et al
England/CAMC-B0B0BF/2020	EPI_ISL_643378	X		Lighthouse Lab in Cambridge	Wellcome Sanger Institute for the COVID-19 Genomics UK (COG-UK) Consortium	Rob Howes et al
England/CAMC-B0B0EC/2020	EPI_ISL_643338	X		Lighthouse Lab in Cambridge	Wellcome Sanger Institute for the COVID-19 Genomics UK (COG-UK) Consortium	Rob Howes et al
England/CAMC-B0B222/2020	EPI_ISL_643341	X		Lighthouse Lab in Cambridge	Wellcome Sanger Institute for the COVID-19 Genomics UK (COG-UK) Consortium	Rob Howes et al
England/CAMC-B0B231/2020	EPI_ISL_643603	X	X	Lighthouse Lab in Cambridge	Wellcome Sanger Institute for the COVID-19 Genomics UK (COG-UK) Consortium	Rob Howes et al
England/CAMC-B0B3A7/2020	EPI_ISL_643501	X		Lighthouse Lab in Cambridge	Wellcome Sanger Institute for the COVID-19 Genomics UK (COG-UK) Consortium	Rob Howes et al
England/CAMC-B0B7AB/2020	EPI_ISL_643401	X		Lighthouse Lab in Cambridge	Wellcome Sanger Institute for the COVID-19 Genomics UK (COG-UK) Consortium	Rob Howes et al
England/CAMC-B0C810/2020	EPI_ISL_643356	X	X	Lighthouse Lab in Cambridge	Wellcome Sanger Institute for the COVID-19 Genomics UK (COG-UK) Consortium	Rob Howes et al
England/CAMC-B1FC69/2020	EPI_ISL_647781	X		Lighthouse Lab in Cambridge	Wellcome Sanger Institute for the COVID-19 Genomics UK (COG-UK) Consortium	Rob Howes et al
England/CAMC-B1FFAC/2020	EPI_ISL_647512	X		Lighthouse Lab in Cambridge	Wellcome Sanger Institute for the COVID-19 Genomics UK (COG-UK) Consortium	Rob Howes et al
England/CAMC-B209F5/2020	EPI_ISL_647516	X	X	Lighthouse Lab in Cambridge	Wellcome Sanger Institute for the COVID-19 Genomics UK (COG-UK) Consortium	Rob Howes et al
England/CAMC-B20A6B/2020	EPI_ISL_647663	X	X	Lighthouse Lab in Cambridge	Wellcome Sanger Institute for the COVID-19 Genomics UK (COG-UK) Consortium	Rob Howes et al
England/CAMC-B20BE0/2020	EPI_ISL_647621	X		Lighthouse Lab in Cambridge	Wellcome Sanger Institute for the COVID-19 Genomics UK (COG-UK) Consortium	Rob Howes et al
England/CAMC-B20C1A/2020	EPI_ISL_647712	X		Lighthouse Lab in Cambridge	Wellcome Sanger Institute for the COVID-19 Genomics UK (COG-UK) Consortium	Rob Howes et al
England/CAMC-B21095/2020	EPI_ISL_647592	X		Lighthouse Lab in Cambridge	Wellcome Sanger Institute for the COVID-19 Genomics UK (COG-UK) Consortium	Rob Howes et al
England/CAMC-B21587/2020	EPI_ISL_647666	X	X	Lighthouse Lab in Cambridge	Wellcome Sanger Institute for the COVID-19 Genomics UK (COG-UK) Consortium	Rob Howes et al
England/CAMC-B215A5/2020	EPI_ISL_647629	X	X	Lighthouse Lab in Cambridge	Wellcome Sanger Institute for the COVID-19 Genomics UK (COG-UK) Consortium	Rob Howes et al
England/CAMC-B21693/2020	EPI_ISL_647399	X	X	Lighthouse Lab in Cambridge	Wellcome Sanger Institute for the COVID-19 Genomics UK (COG-UK) Consortium	Rob Howes et al
England/CAMC-B216B1/2020	EPI_ISL_647148	X		Lighthouse Lab in Cambridge	Wellcome Sanger Institute for the COVID-19 Genomics UK (COG-UK) Consortium	Rob Howes et al
England/CAMC-B2198B/2020	EPI_ISL_647309	X	X	Lighthouse Lab in Cambridge	Wellcome Sanger Institute for the COVID-19 Genomics UK (COG-UK) Consortium	Rob Howes et al
England/CAMC-B21E31/2020	EPI_ISL_647445	X		Lighthouse Lab in Cambridge	Wellcome Sanger Institute for the COVID-19 Genomics UK (COG-UK) Consortium	Rob Howes et al
England/CAMC-B22182/2020	EPI_ISL_647219	X		Lighthouse Lab in Cambridge	Wellcome Sanger Institute for the COVID-19 Genomics UK (COG-UK) Consortium	Rob Howes et al
England/CAMC-B223AA/2020	EPI_ISL_645920	X		Lighthouse Lab in Cambridge	Wellcome Sanger Institute for the COVID-19 Genomics UK (COG-UK) Consortium	Rob Howes et al
England/CAMC-B2243E/2020	EPI_ISL_646089	X		Lighthouse Lab in Cambridge	Wellcome Sanger Institute for the COVID-19 Genomics UK (COG-UK) Consortium	Rob Howes et al
England/CAMC-B22656/2020	EPI_ISL_647258	X		Lighthouse Lab in Cambridge	Wellcome Sanger Institute for the COVID-19 Genomics UK (COG-UK) Consortium	Rob Howes et al
England/CAMC-B22708/2020	EPI_ISL_647132	X		Lighthouse Lab in Cambridge	Wellcome Sanger Institute for the COVID-19 Genomics UK (COG-UK) Consortium	Rob Howes et al
England/CAMC-B227AE/2020	EPI_ISL_647341	X		Lighthouse Lab in Cambridge	Wellcome Sanger Institute for the COVID-19 Genomics UK (COG-UK) Consortium	Rob Howes et al
England/CAMC-B22805/2020	EPI_ISL_647422	X	X	Lighthouse Lab in Cambridge	Wellcome Sanger Institute for the COVID-19 Genomics UK (COG-UK) Consortium	Rob Howes et al
England/CAMC-B22814/2020	EPI_ISL_647373	X	X	Lighthouse Lab in Cambridge	Wellcome Sanger Institute for the COVID-19 Genomics UK (COG-UK) Consortium	Rob Howes et al
England/CAMC-B22A96/2020	EPI_ISL_647264	X		Lighthouse Lab in Cambridge	Wellcome Sanger Institute for the COVID-19 Genomics UK (COG-UK) Consortium	Rob Howes et al
England/CAMC-B22DCA/2020	EPI_ISL_647188	X		Lighthouse Lab in Cambridge	Wellcome Sanger Institute for the COVID-19 Genomics UK (COG-UK) Consortium	Rob Howes et al
England/CAMC-B233C7/2020	EPI_ISL_664602	X		Virology Department, Sheffield Teaching Hospitals NHS Foundation Trust/Department of Infection, Immunity and Cardiovascular Disease, The Medical School, University of Sheffield	COVID-19 Genomics UK (COG-UK) Consortium	Thushan de Silva et al
England/CAMC-B235C1/2020	EPI_ISL_664600	X		Virology Department, Sheffield Teaching Hospitals NHS Foundation Trust/Department of Infection, Immunity and Cardiovascular Disease, The Medical School, University of Sheffield	COVID-19 Genomics UK (COG-UK) Consortium	Thushan de Silva et al
England/CAMC-B321F8/2020	EPI_ISL_659373	X	X	Lighthouse Lab in Cambridge	Wellcome Sanger Institute for the COVID-19 Genomics UK (COG-UK) Consortium	Rob Howes et al
England/CAMC-B322C8/2020	EPI_ISL_659421	X		Lighthouse Lab in Cambridge	Wellcome Sanger Institute for the COVID-19 Genomics UK (COG-UK) Consortium	Rob Howes et al
England/CAMC-B3232F/2020	EPI_ISL_659310	X	X	Lighthouse Lab in Cambridge	Wellcome Sanger Institute for the COVID-19 Genomics UK (COG-UK) Consortium	Rob Howes et al
England/CAMC-B3236B/2020	EPI_ISL_659207	X	X	Lighthouse Lab in Cambridge	Wellcome Sanger Institute for the COVID-19 Genomics UK (COG-UK) Consortium	Rob Howes et al
England/CAMC-B323F2/2020	EPI_ISL_659106	X		Lighthouse Lab in Cambridge	Wellcome Sanger Institute for the COVID-19 Genomics UK (COG-UK) Consortium	Rob Howes et al
England/CAMC-B324D1/2020	EPI_ISL_659161	X		Lighthouse Lab in Cambridge	Wellcome Sanger Institute for the COVID-19 Genomics UK (COG-UK) Consortium	Rob Howes et al
England/CAMC-B324E0/2020	EPI_ISL_659412	X		Lighthouse Lab in Cambridge	Wellcome Sanger Institute for the COVID-19 Genomics UK (COG-UK) Consortium	Rob Howes et al
England/CAMC-B324FF/2020	EPI_ISL_659356	X		Lighthouse Lab in Cambridge	Wellcome Sanger Institute for the COVID-19 Genomics UK (COG-UK) Consortium	Rob Howes et al
England/CAMC-B32626/2020	EPI_ISL_659302	X	X	Lighthouse Lab in Cambridge	Wellcome Sanger Institute for the COVID-19 Genomics UK (COG-UK) Consortium	Rob Howes et al
England/CAMC-B32635/2020	EPI_ISL_659294	X		Lighthouse Lab in Cambridge	Wellcome Sanger Institute for the COVID-19 Genomics UK (COG-UK) Consortium	Rob Howes et al
England/CAMC-B32653/2020	EPI_ISL_659252	X		Lighthouse Lab in Cambridge	Wellcome Sanger Institute for the COVID-19 Genomics UK (COG-UK) Consortium	Rob Howes et al
England/CAMC-B326BD/2020	EPI_ISL_659345	X		Lighthouse Lab in Cambridge	Wellcome Sanger Institute for the COVID-19 Genomics UK (COG-UK) Consortium	Rob Howes et al
England/CAMC-B326F9/2020	EPI_ISL_659157	X		Lighthouse Lab in Cambridge	Wellcome Sanger Institute for the COVID-19 Genomics UK (COG-UK) Consortium	Rob Howes et al
England/CAMC-B32714/2020	EPI_ISL_659241	X		Lighthouse Lab in Cambridge	Wellcome Sanger Institute for the COVID-19 Genomics UK (COG-UK) Consortium	Rob Howes et al
England/CAMC-B327C9/2020	EPI_ISL_659239	X		Lighthouse Lab in Cambridge	Wellcome Sanger Institute for the COVID-19 Genomics UK (COG-UK) Consortium	Rob Howes et al
England/CAMC-B327E7/2020	EPI_ISL_659616	X		Lighthouse Lab in Cambridge	Wellcome Sanger Institute for the COVID-19 Genomics UK (COG-UK) Consortium	Rob Howes et al
England/CAMC-B327F6/2020	EPI_ISL_659615	X		Lighthouse Lab in Cambridge	Wellcome Sanger Institute for the COVID-19 Genomics UK (COG-UK) Consortium	Rob Howes et al
England/CAMC-B32820/2020	EPI_ISL_659678	X		Lighthouse Lab in Cambridge	Wellcome Sanger Institute for the COVID-19 Genomics UK (COG-UK) Consortium	Rob Howes et al
England/CAMC-B3283F/2020	EPI_ISL_659724	X		Lighthouse Lab in Cambridge	Wellcome Sanger Institute for the COVID-19 Genomics UK (COG-UK) Consortium	Rob Howes et al
England/CAMC-B3284E/2020	EPI_ISL_659666	X		Lighthouse Lab in Cambridge	Wellcome Sanger Institute for the COVID-19 Genomics UK (COG-UK) Consortium	Rob Howes et al
England/CAMC-B32A1B/2020	EPI_ISL_659709	X		Lighthouse Lab in Cambridge	Wellcome Sanger Institute for the COVID-19 Genomics UK (COG-UK) Consortium	Rob Howes et al
England/CAMC-B331BB/2020	EPI_ISL_659411	X		Lighthouse Lab in Cambridge	Wellcome Sanger Institute for the COVID-19 Genomics UK (COG-UK) Consortium	Rob Howes et al
England/CAMC-B33230/2020	EPI_ISL_659256	X	X	Lighthouse Lab in Cambridge	Wellcome Sanger Institute for the COVID-19 Genomics UK (COG-UK) Consortium	Rob Howes et al
England/CAMC-B3324F/2020	EPI_ISL_659127	X		Lighthouse Lab in Cambridge	Wellcome Sanger Institute for the COVID-19 Genomics UK (COG-UK) Consortium	Rob Howes et al
England/CAMC-B332B8/2020	EPI_ISL_659330	X		Lighthouse Lab in Cambridge	Wellcome Sanger Institute for the COVID-19 Genomics UK (COG-UK) Consortium	Rob Howes et al
England/CAMC-B3334C/2020	EPI_ISL_659251	X		Lighthouse Lab in Cambridge	Wellcome Sanger Institute for the COVID-19 Genomics UK (COG-UK) Consortium	Rob Howes et al
England/CAMC-B333C4/2020	EPI_ISL_659422	X		Lighthouse Lab in Cambridge	Wellcome Sanger Institute for the COVID-19 Genomics UK (COG-UK) Consortium	Rob Howes et al
England/CAMC-B339C2/2020	EPI_ISL_659199	X		Lighthouse Lab in Cambridge	Wellcome Sanger Institute for the COVID-19 Genomics UK (COG-UK) Consortium	Rob Howes et al
England/CAMC-B339D1/2020	EPI_ISL_659348	X		Lighthouse Lab in Cambridge	Wellcome Sanger Institute for the COVID-19 Genomics UK (COG-UK) Consortium	Rob Howes et al
England/CAMC-B33F1B/2020	EPI_ISL_659292	X		Lighthouse Lab in Cambridge	Wellcome Sanger Institute for the COVID-19 Genomics UK (COG-UK) Consortium	Rob Howes et al
England/CAMC-B33F93/2020	EPI_ISL_659691	X		Lighthouse Lab in Cambridge	Wellcome Sanger Institute for the COVID-19 Genomics UK (COG-UK) Consortium	Rob Howes et al
England/CAMC-B33FB1/2020	EPI_ISL_659305	X		Lighthouse Lab in Cambridge	Wellcome Sanger Institute for the COVID-19 Genomics UK (COG-UK) Consortium	Rob Howes et al
England/CAMC-B33FFD/2020	EPI_ISL_659233	X		Lighthouse Lab in Cambridge	Wellcome Sanger Institute for the COVID-19 Genomics UK (COG-UK) Consortium	Rob Howes et al
England/CAMC-B3423F/2020	EPI_ISL_659481	X	X	Lighthouse Lab in Cambridge	Wellcome Sanger Institute for the COVID-19 Genomics UK (COG-UK) Consortium	Rob Howes et al
England/CAMC-B344B1/2020	EPI_ISL_659662	X		Lighthouse Lab in Cambridge	Wellcome Sanger Institute for the COVID-19 Genomics UK (COG-UK) Consortium	Rob Howes et al
England/CAMC-B349C1/2020	EPI_ISL_659551	X		Lighthouse Lab in Cambridge	Wellcome Sanger Institute for the COVID-19 Genomics UK (COG-UK) Consortium	Rob Howes et al
England/CAMC-B35104/2020	EPI_ISL_659599	X		Lighthouse Lab in Cambridge	Wellcome Sanger Institute for the COVID-19 Genomics UK (COG-UK) Consortium	Rob Howes et al
England/CAMC-B3540B/2020	EPI_ISL_659597	X		Lighthouse Lab in Cambridge	Wellcome Sanger Institute for the COVID-19 Genomics UK (COG-UK) Consortium	Rob Howes et al
England/CAMC-B35526/2020	EPI_ISL_659715	X		Lighthouse Lab in Cambridge	Wellcome Sanger Institute for the COVID-19 Genomics UK (COG-UK) Consortium	Rob Howes et al
England/CAMC-B35553/2020	EPI_ISL_659491	X		Lighthouse Lab in Cambridge	Wellcome Sanger Institute for the COVID-19 Genomics UK (COG-UK) Consortium	Rob Howes et al
England/CAMC-B35FEC/2020	EPI_ISL_645341	X	X	Lighthouse Lab in Cambridge	Wellcome Sanger Institute for the COVID-19 Genomics UK (COG-UK) Consortium	Rob Howes et al
England/CAMC-B361D6/2020	EPI_ISL_645481	X		Lighthouse Lab in Cambridge	Wellcome Sanger Institute for the COVID-19 Genomics UK (COG-UK) Consortium	Rob Howes et al
England/CAMC-B361F4/2020	EPI_ISL_645340	X		Lighthouse Lab in Cambridge	Wellcome Sanger Institute for the COVID-19 Genomics UK (COG-UK) Consortium	Rob Howes et al
England/CAMC-B36288/2020	EPI_ISL_645380	X		Lighthouse Lab in Cambridge	Wellcome Sanger Institute for the COVID-19 Genomics UK (COG-UK) Consortium	Rob Howes et al
England/CAMC-B362C4/2020	EPI_ISL_645390	X	X	Lighthouse Lab in Cambridge	Wellcome Sanger Institute for the COVID-19 Genomics UK (COG-UK) Consortium	Rob Howes et al
England/CAMC-B362D3/2020	EPI_ISL_645330	X	X	Lighthouse Lab in Cambridge	Wellcome Sanger Institute for the COVID-19 Genomics UK (COG-UK) Consortium	Rob Howes et al
England/CAMC-B3633A/2020	EPI_ISL_645336	X		Lighthouse Lab in Cambridge	Wellcome Sanger Institute for the COVID-19 Genomics UK (COG-UK) Consortium	Rob Howes et al
England/CAMC-B36464/2020	EPI_ISL_645447	X		Lighthouse Lab in Cambridge	Wellcome Sanger Institute for the COVID-19 Genomics UK (COG-UK) Consortium	Rob Howes et al
England/CAMC-B364FB/2020	EPI_ISL_645282	X		Lighthouse Lab in Cambridge	Wellcome Sanger Institute for the COVID-19 Genomics UK (COG-UK) Consortium	Rob Howes et al
England/CAMC-B36507/2020	EPI_ISL_645504	X		Lighthouse Lab in Cambridge	Wellcome Sanger Institute for the COVID-19 Genomics UK (COG-UK) Consortium	Rob Howes et al
England/CAMC-B36516/2020	EPI_ISL_645396	X	X	Lighthouse Lab in Cambridge	Wellcome Sanger Institute for the COVID-19 Genomics UK (COG-UK) Consortium	Rob Howes et al
England/CAMC-B36525/2020	EPI_ISL_645348	X	X	Lighthouse Lab in Cambridge	Wellcome Sanger Institute for the COVID-19 Genomics UK (COG-UK) Consortium	Rob Howes et al
England/CAMC-B36534/2020	EPI_ISL_645233	X	X	Lighthouse Lab in Cambridge	Wellcome Sanger Institute for the COVID-19 Genomics UK (COG-UK) Consortium	Rob Howes et al
England/CAMC-B36613/2020	EPI_ISL_645471	X		Lighthouse Lab in Cambridge	Wellcome Sanger Institute for the COVID-19 Genomics UK (COG-UK) Consortium	Rob Howes et al
England/CAMC-B36622/2020	EPI_ISL_645527	X		Lighthouse Lab in Cambridge	Wellcome Sanger Institute for the COVID-19 Genomics UK (COG-UK) Consortium	Rob Howes et al
England/CAMC-B3665F/2020	EPI_ISL_645246	X	X	Lighthouse Lab in Cambridge	Wellcome Sanger Institute for the COVID-19 Genomics UK (COG-UK) Consortium	Rob Howes et al
England/CAMC-B366E6/2020	EPI_ISL_645494	X	X	Lighthouse Lab in Cambridge	Wellcome Sanger Institute for the COVID-19 Genomics UK (COG-UK) Consortium	Rob Howes et al
England/CAMC-B366F5/2020	EPI_ISL_645436	X		Lighthouse Lab in Cambridge	Wellcome Sanger Institute for the COVID-19 Genomics UK (COG-UK) Consortium	Rob Howes et al
England/CAMC-B37524/2020	EPI_ISL_645384	X	X	Lighthouse Lab in Cambridge	Wellcome Sanger Institute for the COVID-19 Genomics UK (COG-UK) Consortium	Rob Howes et al
England/CAMC-B37C5C/2020	EPI_ISL_658807	X		Lighthouse Lab in Cambridge	Wellcome Sanger Institute for the COVID-19 Genomics UK (COG-UK) Consortium	Rob Howes et al
England/CAMC-B37E1A/2020	EPI_ISL_659070	X	X	Lighthouse Lab in Cambridge	Wellcome Sanger Institute for the COVID-19 Genomics UK (COG-UK) Consortium	Rob Howes et al
England/CAMC-B381B6/2020	EPI_ISL_658921	X		Lighthouse Lab in Cambridge	Wellcome Sanger Institute for the COVID-19 Genomics UK (COG-UK) Consortium	Rob Howes et al
England/CAMC-B381D4/2020	EPI_ISL_658936	X		Lighthouse Lab in Cambridge	Wellcome Sanger Institute for the COVID-19 Genomics UK (COG-UK) Consortium	Rob Howes et al
England/CAMC-B51120/2020	EPI_ISL_657873	X	X	Lighthouse Lab in Cambridge	Wellcome Sanger Institute for the COVID-19 Genomics UK (COG-UK) Consortium	Rob Howes et al
England/CAMC-B5113F/2020	EPI_ISL_657731	X		Lighthouse Lab in Cambridge	Wellcome Sanger Institute for the COVID-19 Genomics UK (COG-UK) Consortium	Rob Howes et al
England/CAMC-B5120F/2020	EPI_ISL_657947	X	X	Lighthouse Lab in Cambridge	Wellcome Sanger Institute for the COVID-19 Genomics UK (COG-UK) Consortium	Rob Howes et al
England/CAMC-B512B4/2020	EPI_ISL_657937	X		Lighthouse Lab in Cambridge	Wellcome Sanger Institute for the COVID-19 Genomics UK (COG-UK) Consortium	Rob Howes et al
England/CAMC-B51445/2020	EPI_ISL_657911	X	X	Lighthouse Lab in Cambridge	Wellcome Sanger Institute for the COVID-19 Genomics UK (COG-UK) Consortium	Rob Howes et al
England/CAMC-B5166D/2020	EPI_ISL_658208	X	X	Lighthouse Lab in Cambridge	Wellcome Sanger Institute for the COVID-19 Genomics UK (COG-UK) Consortium	Rob Howes et al
England/CAMC-B516E5/2020	EPI_ISL_658226	X		Lighthouse Lab in Cambridge	Wellcome Sanger Institute for the COVID-19 Genomics UK (COG-UK) Consortium	Rob Howes et al
England/CAMC-B51700/2020	EPI_ISL_658214	X	X	Lighthouse Lab in Cambridge	Wellcome Sanger Institute for the COVID-19 Genomics UK (COG-UK) Consortium	Rob Howes et al
England/CAMC-B51779/2020	EPI_ISL_658098	X	X	Lighthouse Lab in Cambridge	Wellcome Sanger Institute for the COVID-19 Genomics UK (COG-UK) Consortium	Rob Howes et al
England/CAMC-B518B2/2020	EPI_ISL_658120	X	X	Lighthouse Lab in Cambridge	Wellcome Sanger Institute for the COVID-19 Genomics UK (COG-UK) Consortium	Rob Howes et al
England/CAMC-B518D0/2020	EPI_ISL_658116	X		Lighthouse Lab in Cambridge	Wellcome Sanger Institute for the COVID-19 Genomics UK (COG-UK) Consortium	Rob Howes et al
England/CAMC-B51A07/2020	EPI_ISL_658072	X		Lighthouse Lab in Cambridge	Wellcome Sanger Institute for the COVID-19 Genomics UK (COG-UK) Consortium	Rob Howes et al
England/CAMC-B51A25/2020	EPI_ISL_658341	X		Lighthouse Lab in Cambridge	Wellcome Sanger Institute for the COVID-19 Genomics UK (COG-UK) Consortium	Rob Howes et al
England/CAMC-B51F71/2020	EPI_ISL_657767	X		Lighthouse Lab in Cambridge	Wellcome Sanger Institute for the COVID-19 Genomics UK (COG-UK) Consortium	Rob Howes et al
England/CAMC-B521D4/2020	EPI_ISL_656729	X		Lighthouse Lab in Cambridge	Wellcome Sanger Institute for the COVID-19 Genomics UK (COG-UK) Consortium	Rob Howes et al
England/CAMC-B526B7/2020	EPI_ISL_656927	X		Lighthouse Lab in Cambridge	Wellcome Sanger Institute for the COVID-19 Genomics UK (COG-UK) Consortium	Rob Howes et al
England/CAMC-B527F0/2020	EPI_ISL_657622	X		Lighthouse Lab in Cambridge	Wellcome Sanger Institute for the COVID-19 Genomics UK (COG-UK) Consortium	Rob Howes et al
England/CAMC-B52990/2020	EPI_ISL_657652	X	X	Lighthouse Lab in Cambridge	Wellcome Sanger Institute for the COVID-19 Genomics UK (COG-UK) Consortium	Rob Howes et al
England/CAMC-B52B4F/2020	EPI_ISL_657630	X		Lighthouse Lab in Cambridge	Wellcome Sanger Institute for the COVID-19 Genomics UK (COG-UK) Consortium	Rob Howes et al
England/CAMC-B52B7C/2020	EPI_ISL_657422	X	X	Lighthouse Lab in Cambridge	Wellcome Sanger Institute for the COVID-19 Genomics UK (COG-UK) Consortium	Rob Howes et al
England/CAMC-B52CE2/2020	EPI_ISL_657548	X		Lighthouse Lab in Cambridge	Wellcome Sanger Institute for the COVID-19 Genomics UK (COG-UK) Consortium	Rob Howes et al
England/CAMC-B52FDA/2020	EPI_ISL_657580	X		Lighthouse Lab in Cambridge	Wellcome Sanger Institute for the COVID-19 Genomics UK (COG-UK) Consortium	Rob Howes et al
England/CAMC-B532FE/2020	EPI_ISL_657468	X		Lighthouse Lab in Cambridge	Wellcome Sanger Institute for the COVID-19 Genomics UK (COG-UK) Consortium	Rob Howes et al
England/CAMC-B53328/2020	EPI_ISL_657646	X	X	Lighthouse Lab in Cambridge	Wellcome Sanger Institute for the COVID-19 Genomics UK (COG-UK) Consortium	Rob Howes et al
England/CAMC-B533BF/2020	EPI_ISL_657502	X		Lighthouse Lab in Cambridge	Wellcome Sanger Institute for the COVID-19 Genomics UK (COG-UK) Consortium	Rob Howes et al
England/CAMC-B53416/2020	EPI_ISL_656695	X	X	Lighthouse Lab in Cambridge	Wellcome Sanger Institute for the COVID-19 Genomics UK (COG-UK) Consortium	Rob Howes et al
England/CAMC-B53443/2020	EPI_ISL_656985	X		Lighthouse Lab in Cambridge	Wellcome Sanger Institute for the COVID-19 Genomics UK (COG-UK) Consortium	Rob Howes et al
England/CAMC-B5355F/2020	EPI_ISL_656895	X	X	Lighthouse Lab in Cambridge	Wellcome Sanger Institute for the COVID-19 Genomics UK (COG-UK) Consortium	Rob Howes et al
England/CAMC-B53601/2020	EPI_ISL_656946	X	X	Lighthouse Lab in Cambridge	Wellcome Sanger Institute for the COVID-19 Genomics UK (COG-UK) Consortium	Rob Howes et al
England/CAMC-B5367A/2020	EPI_ISL_656749	X		Lighthouse Lab in Cambridge	Wellcome Sanger Institute for the COVID-19 Genomics UK (COG-UK) Consortium	Rob Howes et al
England/CAMC-B538DE/2020	EPI_ISL_656801	X		Lighthouse Lab in Cambridge	Wellcome Sanger Institute for the COVID-19 Genomics UK (COG-UK) Consortium	Rob Howes et al
England/CAMC-B54020/2020	EPI_ISL_656709	X		Lighthouse Lab in Cambridge	Wellcome Sanger Institute for the COVID-19 Genomics UK (COG-UK) Consortium	Rob Howes et al
England/CAMC-B541D2/2020	EPI_ISL_656730	X		Lighthouse Lab in Cambridge	Wellcome Sanger Institute for the COVID-19 Genomics UK (COG-UK) Consortium	Rob Howes et al
England/CAMC-B542A2/2020	EPI_ISL_656888	X	X	Lighthouse Lab in Cambridge	Wellcome Sanger Institute for the COVID-19 Genomics UK (COG-UK) Consortium	Rob Howes et al
England/CAMC-B5455E/2020	EPI_ISL_658355	X		Lighthouse Lab in Cambridge	Wellcome Sanger Institute for the COVID-19 Genomics UK (COG-UK) Consortium	Rob Howes et al
England/CAMC-B54961/2020	EPI_ISL_658314	X		Lighthouse Lab in Cambridge	Wellcome Sanger Institute for the COVID-19 Genomics UK (COG-UK) Consortium	Rob Howes et al
England/CAMC-B77573/2020	EPI_ISL_661652	X		Lighthouse Lab in Cambridge	Wellcome Sanger Institute for the COVID-19 Genomics UK (COG-UK) Consortium	Rob Howes et al
England/CAMC-B77591/2020	EPI_ISL_661874	X		Lighthouse Lab in Cambridge	Wellcome Sanger Institute for the COVID-19 Genomics UK (COG-UK) Consortium	Rob Howes et al
England/CAMC-B775CE/2020	EPI_ISL_661711	X	X	Lighthouse Lab in Cambridge	Wellcome Sanger Institute for the COVID-19 Genomics UK (COG-UK) Consortium	Rob Howes et al
England/CAMC-B775FB/2020	EPI_ISL_661797	X		Lighthouse Lab in Cambridge	Wellcome Sanger Institute for the COVID-19 Genomics UK (COG-UK) Consortium	Rob Howes et al
England/CAMC-B77898/2020	EPI_ISL_668385	X		Lighthouse Lab in Cambridge	Wellcome Sanger Institute for the COVID-19 Genomics UK (COG-UK) Consortium	Rob Howes et al
England/CAMC-B778B6/2020	EPI_ISL_661845	X		Lighthouse Lab in Cambridge	Wellcome Sanger Institute for the COVID-19 Genomics UK (COG-UK) Consortium	Rob Howes et al
England/CAMC-B7790E/2020	EPI_ISL_661883	X		Lighthouse Lab in Cambridge	Wellcome Sanger Institute for the COVID-19 Genomics UK (COG-UK) Consortium	Rob Howes et al
England/CAMC-B77995/2020	EPI_ISL_661789	X		Lighthouse Lab in Cambridge	Wellcome Sanger Institute for the COVID-19 Genomics UK (COG-UK) Consortium	Rob Howes et al
England/CAMC-B779B3/2020	EPI_ISL_661687	X		Lighthouse Lab in Cambridge	Wellcome Sanger Institute for the COVID-19 Genomics UK (COG-UK) Consortium	Rob Howes et al
England/CAMC-B77AFC/2020	EPI_ISL_783420	X		Lighthouse Lab in Cambridge	Wellcome Sanger Institute for the COVID-19 Genomics UK (COG-UK) Consortium	Rob Howes et al
England/CAMC-B77B35/2020	EPI_ISL_783484	X		Lighthouse Lab in Cambridge	Wellcome Sanger Institute for the COVID-19 Genomics UK (COG-UK) Consortium	Rob Howes et al
England/CAMC-B77C7E/2020	EPI_ISL_783513	X		Lighthouse Lab in Cambridge	Wellcome Sanger Institute for the COVID-19 Genomics UK (COG-UK) Consortium	Rob Howes et al
England/CAMC-B77DA8/2020	EPI_ISL_668155	X		Lighthouse Lab in Cambridge	Wellcome Sanger Institute for the COVID-19 Genomics UK (COG-UK) Consortium	Rob Howes et al
England/CAMC-B77DF3/2020	EPI_ISL_783386	X	X	Lighthouse Lab in Cambridge	Wellcome Sanger Institute for the COVID-19 Genomics UK (COG-UK) Consortium	Rob Howes et al
England/CAMC-B77E87/2020	EPI_ISL_668261	X	X	Lighthouse Lab in Cambridge	Wellcome Sanger Institute for the COVID-19 Genomics UK (COG-UK) Consortium	Rob Howes et al
England/CAMC-B781AB/2020	EPI_ISL_783467	X		Lighthouse Lab in Cambridge	Wellcome Sanger Institute for the COVID-19 Genomics UK (COG-UK) Consortium	Rob Howes et al
England/CAMC-B78475/2020	EPI_ISL_783501	X		Lighthouse Lab in Cambridge	Wellcome Sanger Institute for the COVID-19 Genomics UK (COG-UK) Consortium	Rob Howes et al
England/CAMC-B78615/2020	EPI_ISL_783481	X		Lighthouse Lab in Cambridge	Wellcome Sanger Institute for the COVID-19 Genomics UK (COG-UK) Consortium	Rob Howes et al
England/CAMC-B78800/2020	EPI_ISL_661953	X		Lighthouse Lab in Cambridge	Wellcome Sanger Institute for the COVID-19 Genomics UK (COG-UK) Consortium	Rob Howes et al
England/CAMC-B7882E/2020	EPI_ISL_661732	X	X	Lighthouse Lab in Cambridge	Wellcome Sanger Institute for the COVID-19 Genomics UK (COG-UK) Consortium	Rob Howes et al
England/CAMC-B78C04/2020	EPI_ISL_668017	X		Lighthouse Lab in Cambridge	Wellcome Sanger Institute for the COVID-19 Genomics UK (COG-UK) Consortium	Rob Howes et al
England/CAMC-B78CB9/2020	EPI_ISL_783533	X		Lighthouse Lab in Cambridge	Wellcome Sanger Institute for the COVID-19 Genomics UK (COG-UK) Consortium	Rob Howes et al
England/CAMC-B78EFF/2020	EPI_ISL_667974	X		Lighthouse Lab in Cambridge	Wellcome Sanger Institute for the COVID-19 Genomics UK (COG-UK) Consortium	Rob Howes et al
England/CAMC-B78F0B/2020	EPI_ISL_667914	X		Lighthouse Lab in Cambridge	Wellcome Sanger Institute for the COVID-19 Genomics UK (COG-UK) Consortium	Rob Howes et al
England/CAMC-B78F1A/2020	EPI_ISL_668039	X		Lighthouse Lab in Cambridge	Wellcome Sanger Institute for the COVID-19 Genomics UK (COG-UK) Consortium	Rob Howes et al
England/CAMC-B7915F/2020	EPI_ISL_667964	X		Lighthouse Lab in Cambridge	Wellcome Sanger Institute for the COVID-19 Genomics UK (COG-UK) Consortium	Rob Howes et al
England/CAMC-B79869/2020	EPI_ISL_741022	X		Oxford Viromics, NDM, University of Oxford; Oxford University Hospitals; Basingstoke and North Hampshire Hospital	COVID-19 Genomics UK (COG-UK) Consortium	Tanya Golubchik et al
England/CAMC-B79887/2020	EPI_ISL_741023	X		Oxford Viromics, NDM, University of Oxford; Oxford University Hospitals; Basingstoke and North Hampshire Hospital	COVID-19 Genomics UK (COG-UK) Consortium	Tanya Golubchik et al
England/CAMC-B79975/2020	EPI_ISL_668070	X		Lighthouse Lab in Cambridge	Wellcome Sanger Institute for the COVID-19 Genomics UK (COG-UK) Consortium	Rob Howes et al
England/CAMC-B799A2/2020	EPI_ISL_667892	X		Lighthouse Lab in Cambridge	Wellcome Sanger Institute for the COVID-19 Genomics UK (COG-UK) Consortium	Rob Howes et al
England/CAMC-B79C5E/2020	EPI_ISL_741044	X		Oxford Viromics, NDM, University of Oxford; Oxford University Hospitals; Basingstoke and North Hampshire Hospital	COVID-19 Genomics UK (COG-UK) Consortium	Tanya Golubchik et al
England/CAMC-B79C8B/2020	EPI_ISL_741046	X	X	Oxford Viromics, NDM, University of Oxford; Oxford University Hospitals; Basingstoke and North Hampshire Hospital	COVID-19 Genomics UK (COG-UK) Consortium	Tanya Golubchik et al
England/CAMC-B79CB8/2020	EPI_ISL_741048	X	X	Oxford Viromics, NDM, University of Oxford; Oxford University Hospitals; Basingstoke and North Hampshire Hospital	COVID-19 Genomics UK (COG-UK) Consortium	Tanya Golubchik et al
England/CAMC-B79CD6/2020	EPI_ISL_741049	X	X	Oxford Viromics, NDM, University of Oxford; Oxford University Hospitals; Basingstoke and North Hampshire Hospital	COVID-19 Genomics UK (COG-UK) Consortium	Tanya Golubchik et al
England/CAMC-B79DD3/2020	EPI_ISL_668003	X	X	Lighthouse Lab in Cambridge	Wellcome Sanger Institute for the COVID-19 Genomics UK (COG-UK) Consortium	Rob Howes et al
England/CAMC-B79E1C/2020	EPI_ISL_667846	X		Lighthouse Lab in Cambridge	Wellcome Sanger Institute for the COVID-19 Genomics UK (COG-UK) Consortium	Rob Howes et al
England/CAMC-B7A25B/2020	EPI_ISL_741093	X		Oxford Viromics, NDM, University of Oxford; Oxford University Hospitals; Basingstoke and North Hampshire Hospital	COVID-19 Genomics UK (COG-UK) Consortium	Tanya Golubchik et al
England/CAMC-B7A640/2020	EPI_ISL_741130	X		Oxford Viromics, NDM, University of Oxford; Oxford University Hospitals; Basingstoke and North Hampshire Hospital	COVID-19 Genomics UK (COG-UK) Consortium	Tanya Golubchik et al
England/CAMC-B7A9FC/2020	EPI_ISL_667818	X	X	Lighthouse Lab in Cambridge	Wellcome Sanger Institute for the COVID-19 Genomics UK (COG-UK) Consortium	Rob Howes et al
England/CAMC-B7AC20/2020	EPI_ISL_723949	X		Oxford Viromics, NDM, University of Oxford; Oxford University Hospitals; Basingstoke and North Hampshire Hospital	COVID-19 Genomics UK (COG-UK) Consortium	Tanya Golubchik et al
England/CAMC-B7ADD2/2020	EPI_ISL_723962	X		Oxford Viromics, NDM, University of Oxford; Oxford University Hospitals; Basingstoke and North Hampshire Hospital	COVID-19 Genomics UK (COG-UK) Consortium	Tanya Golubchik et al
England/CAMC-B7AE2A/2020	EPI_ISL_667951	X		Lighthouse Lab in Cambridge	Wellcome Sanger Institute for the COVID-19 Genomics UK (COG-UK) Consortium	Rob Howes et al
England/CAMC-B7AFEB/2020	EPI_ISL_723974	X		Oxford Viromics, NDM, University of Oxford; Oxford University Hospitals; Basingstoke and North Hampshire Hospital	COVID-19 Genomics UK (COG-UK) Consortium	Tanya Golubchik et al
England/CAMC-B7B032/2020	EPI_ISL_723979	X		Oxford Viromics, NDM, University of Oxford; Oxford University Hospitals; Basingstoke and North Hampshire Hospital	COVID-19 Genomics UK (COG-UK) Consortium	Tanya Golubchik et al
England/CAMC-B7B463/2020	EPI_ISL_724010	X	X	Oxford Viromics, NDM, University of Oxford; Oxford University Hospitals; Basingstoke and North Hampshire Hospital	COVID-19 Genomics UK (COG-UK) Consortium	Tanya Golubchik et al
England/CAMC-B7B6D6/2020	EPI_ISL_724027	X		Oxford Viromics, NDM, University of Oxford; Oxford University Hospitals; Basingstoke and North Hampshire Hospital	COVID-19 Genomics UK (COG-UK) Consortium	Tanya Golubchik et al
England/CAMC-B7B7A6/2020	EPI_ISL_724033	X		Oxford Viromics, NDM, University of Oxford; Oxford University Hospitals; Basingstoke and North Hampshire Hospital	COVID-19 Genomics UK (COG-UK) Consortium	Tanya Golubchik et al
England/CAMC-B7B7C4/2020	EPI_ISL_724034	X		Oxford Viromics, NDM, University of Oxford; Oxford University Hospitals; Basingstoke and North Hampshire Hospital	COVID-19 Genomics UK (COG-UK) Consortium	Tanya Golubchik et al
England/CAMC-B7B7F1/2020	EPI_ISL_724037	X		Oxford Viromics, NDM, University of Oxford; Oxford University Hospitals; Basingstoke and North Hampshire Hospital	COVID-19 Genomics UK (COG-UK) Consortium	Tanya Golubchik et al
England/CAMC-B7BCA7/2020	EPI_ISL_724048	X		Oxford Viromics, NDM, University of Oxford; Oxford University Hospitals; Basingstoke and North Hampshire Hospital	COVID-19 Genomics UK (COG-UK) Consortium	Tanya Golubchik et al
England/CAMC-B7BCE3/2020	EPI_ISL_724052	X		Oxford Viromics, NDM, University of Oxford; Oxford University Hospitals; Basingstoke and North Hampshire Hospital	COVID-19 Genomics UK (COG-UK) Consortium	Tanya Golubchik et al
England/CAMC-B98390/2020	EPI_ISL_673831	X		Lighthouse Lab in Cambridge	Wellcome Sanger Institute for the COVID-19 Genomics UK (COG-UK) Consortium	Rob Howes et al
England/CAMC-B984E8/2020	EPI_ISL_673843	X		Lighthouse Lab in Cambridge	Wellcome Sanger Institute for the COVID-19 Genomics UK (COG-UK) Consortium	Rob Howes et al
England/CAMC-B986D3/2020	EPI_ISL_675080	X		Lighthouse Lab in Cambridge	Wellcome Sanger Institute for the COVID-19 Genomics UK (COG-UK) Consortium	Rob Howes et al
England/CAMC-B988FB/2020	EPI_ISL_673703	X		Lighthouse Lab in Cambridge	Wellcome Sanger Institute for the COVID-19 Genomics UK (COG-UK) Consortium	Rob Howes et al
England/CAMC-B98916/2020	EPI_ISL_673799	X		Lighthouse Lab in Cambridge	Wellcome Sanger Institute for the COVID-19 Genomics UK (COG-UK) Consortium	Rob Howes et al
England/CAMC-B98CA4/2020	EPI_ISL_673780	X	X	Lighthouse Lab in Cambridge	Wellcome Sanger Institute for the COVID-19 Genomics UK (COG-UK) Consortium	Rob Howes et al
England/CAMC-B98CB3/2020	EPI_ISL_673661	X		Lighthouse Lab in Cambridge	Wellcome Sanger Institute for the COVID-19 Genomics UK (COG-UK) Consortium	Rob Howes et al
England/CAMC-B9911D/2020	EPI_ISL_673860	X		Lighthouse Lab in Cambridge	Wellcome Sanger Institute for the COVID-19 Genomics UK (COG-UK) Consortium	Rob Howes et al
England/CAMC-B9920B/2020	EPI_ISL_673452	X		Lighthouse Lab in Cambridge	Wellcome Sanger Institute for the COVID-19 Genomics UK (COG-UK) Consortium	Rob Howes et al
England/CAMC-B99283/2020	EPI_ISL_673560	X	X	Lighthouse Lab in Cambridge	Wellcome Sanger Institute for the COVID-19 Genomics UK (COG-UK) Consortium	Rob Howes et al
England/CAMC-B99344/2020	EPI_ISL_673401	X		Lighthouse Lab in Cambridge	Wellcome Sanger Institute for the COVID-19 Genomics UK (COG-UK) Consortium	Rob Howes et al
England/CAMC-B99362/2020	EPI_ISL_673406	X	X	Lighthouse Lab in Cambridge	Wellcome Sanger Institute for the COVID-19 Genomics UK (COG-UK) Consortium	Rob Howes et al
England/CAMC-B9962D/2020	EPI_ISL_673553	X		Lighthouse Lab in Cambridge	Wellcome Sanger Institute for the COVID-19 Genomics UK (COG-UK) Consortium	Rob Howes et al
England/CAMC-B99696/2020	EPI_ISL_673257	X	X	Lighthouse Lab in Cambridge	Wellcome Sanger Institute for the COVID-19 Genomics UK (COG-UK) Consortium	Rob Howes et al
England/CAMC-B996C3/2020	EPI_ISL_673419	X		Lighthouse Lab in Cambridge	Wellcome Sanger Institute for the COVID-19 Genomics UK (COG-UK) Consortium	Rob Howes et al
England/CAMC-B99809/2020	EPI_ISL_673531	X	X	Lighthouse Lab in Cambridge	Wellcome Sanger Institute for the COVID-19 Genomics UK (COG-UK) Consortium	Rob Howes et al
England/CAMC-B99C0D/2020	EPI_ISL_673518	X		Lighthouse Lab in Cambridge	Wellcome Sanger Institute for the COVID-19 Genomics UK (COG-UK) Consortium	Rob Howes et al
England/CAMC-B99DFB/2020	EPI_ISL_673507	X		Lighthouse Lab in Cambridge	Wellcome Sanger Institute for the COVID-19 Genomics UK (COG-UK) Consortium	Rob Howes et al
England/CAMC-B9A589/2020	EPI_ISL_673723	X		Lighthouse Lab in Cambridge	Wellcome Sanger Institute for the COVID-19 Genomics UK (COG-UK) Consortium	Rob Howes et al
England/CAMC-B9A905/2020	EPI_ISL_673403	X		Lighthouse Lab in Cambridge	Wellcome Sanger Institute for the COVID-19 Genomics UK (COG-UK) Consortium	Rob Howes et al
England/CAMC-B9A950/2020	EPI_ISL_673283	X		Lighthouse Lab in Cambridge	Wellcome Sanger Institute for the COVID-19 Genomics UK (COG-UK) Consortium	Rob Howes et al
England/CAMC-BBB6AD/2020	EPI_ISL_704374	X		Department of Pathology, University of Cambridge	COVID-19 Genomics UK (COG-UK) Consortium	Aminu S. Jahun et al
England/CAMC-BBB85C/2020	EPI_ISL_724071	X	X	Northumbria University / South Tees Hospitals NHS Foundation Trust / North Cumbria Integrated Care NHS Foundation Trust / North Tees and Hartlepool NHS Foundation Trust / Newcastle Hospitals NHS Foundation Trust	COVID-19 Genomics UK (COG-UK) Consortium	Darren L Smith et al
England/CAMC-BBB8D4/2020	EPI_ISL_703629	X	X	Department of Pathology, University of Cambridge	COVID-19 Genomics UK (COG-UK) Consortium	Aminu S. Jahun et al
England/CAMC-BBBA38/2020	EPI_ISL_724081	X		Northumbria University / South Tees Hospitals NHS Foundation Trust / North Cumbria Integrated Care NHS Foundation Trust / North Tees and Hartlepool NHS Foundation Trust / Newcastle Hospitals NHS Foundation Trust	COVID-19 Genomics UK (COG-UK) Consortium	Darren L Smith et al
England/CAMC-BBBB9F/2020	EPI_ISL_724096	X		Northumbria University / South Tees Hospitals NHS Foundation Trust / North Cumbria Integrated Care NHS Foundation Trust / North Tees and Hartlepool NHS Foundation Trust / Newcastle Hospitals NHS Foundation Trust	COVID-19 Genomics UK (COG-UK) Consortium	Darren L Smith et al
England/CAMC-BBBCF6/2020	EPI_ISL_704247	X		Department of Pathology, University of Cambridge	COVID-19 Genomics UK (COG-UK) Consortium	Aminu S. Jahun et al
England/CAMC-BBBE78/2020	EPI_ISL_724109	X		Northumbria University / South Tees Hospitals NHS Foundation Trust / North Cumbria Integrated Care NHS Foundation Trust / North Tees and Hartlepool NHS Foundation Trust / Newcastle Hospitals NHS Foundation Trust	COVID-19 Genomics UK (COG-UK) Consortium	Darren L Smith et al
England/CAMC-BBBE96/2020	EPI_ISL_724110	X		Northumbria University / South Tees Hospitals NHS Foundation Trust / North Cumbria Integrated Care NHS Foundation Trust / North Tees and Hartlepool NHS Foundation Trust / Newcastle Hospitals NHS Foundation Trust	COVID-19 Genomics UK (COG-UK) Consortium	Darren L Smith et al
England/CAMC-BBBF84/2020	EPI_ISL_704624	X		Quadram Institute Bioscience	COVID-19 Genomics UK (COG-UK) Consortium	Dave J. Baker et al
England/CAMC-BBBFFD/2020	EPI_ISL_724115	X		Northumbria University / South Tees Hospitals NHS Foundation Trust / North Cumbria Integrated Care NHS Foundation Trust / North Tees and Hartlepool NHS Foundation Trust / Newcastle Hospitals NHS Foundation Trust	COVID-19 Genomics UK (COG-UK) Consortium	Darren L Smith et al
England/CAMC-BBC017/2020	EPI_ISL_724117	X		Northumbria University / South Tees Hospitals NHS Foundation Trust / North Cumbria Integrated Care NHS Foundation Trust / North Tees and Hartlepool NHS Foundation Trust / Newcastle Hospitals NHS Foundation Trust	COVID-19 Genomics UK (COG-UK) Consortium	Darren L Smith et al
England/CAMC-BBC0BD/2020	EPI_ISL_704625	X		Quadram Institute Bioscience	COVID-19 Genomics UK (COG-UK) Consortium	Dave J. Baker et al
England/CAMC-BBC105/2020	EPI_ISL_704823	X		Quadram Institute Bioscience	COVID-19 Genomics UK (COG-UK) Consortium	Dave J. Baker et al
England/CAMC-BBC4EE/2020	EPI_ISL_724147	X		Quadram Institute Bioscience	COVID-19 Genomics UK (COG-UK) Consortium	Dave J. Baker et al
England/CAMC-BBC5DC/2020	EPI_ISL_724158	X		Quadram Institute Bioscience	COVID-19 Genomics UK (COG-UK) Consortium	Dave J. Baker et al
England/CAMC-BBC651/2020	EPI_ISL_724166	X		Quadram Institute Bioscience	COVID-19 Genomics UK (COG-UK) Consortium	Dave J. Baker et al
England/CAMC-BBC6D9/2020	EPI_ISL_724173	X		Quadram Institute Bioscience	COVID-19 Genomics UK (COG-UK) Consortium	Dave J. Baker et al
England/CAMC-BBC75E/2020	EPI_ISL_724181	X	X	Quadram Institute Bioscience	COVID-19 Genomics UK (COG-UK) Consortium	Dave J. Baker et al
England/CAMC-BBC76D/2020	EPI_ISL_724182	X		Quadram Institute Bioscience	COVID-19 Genomics UK (COG-UK) Consortium	Dave J. Baker et al
England/CAMC-BBCA37/2020	EPI_ISL_679267	X		Queens Medical Centre, Clinical Microbiology Department / DeepSeq Nottingham	COVID-19 Genomics UK (COG-UK) Consortium	Gemma Clark et al
England/CAMC-BBCB9E/2020	EPI_ISL_724192	X		Quadram Institute Bioscience	COVID-19 Genomics UK (COG-UK) Consortium	Dave J. Baker et al
England/CAMC-BBCC13/2020	EPI_ISL_724199	X		Quadram Institute Bioscience	COVID-19 Genomics UK (COG-UK) Consortium	Dave J. Baker et al
England/CAMC-BBCC7D/2020	EPI_ISL_679272	X	X	Queens Medical Centre, Clinical Microbiology Department / DeepSeq Nottingham	COVID-19 Genomics UK (COG-UK) Consortium	Gemma Clark et al
England/CAMC-BBCC8C/2020	EPI_ISL_679273	X		Queens Medical Centre, Clinical Microbiology Department / DeepSeq Nottingham	COVID-19 Genomics UK (COG-UK) Consortium	Gemma Clark et al
England/CAMC-BBCCE6/2020	EPI_ISL_679274	X		Queens Medical Centre, Clinical Microbiology Department / DeepSeq Nottingham	COVID-19 Genomics UK (COG-UK) Consortium	Gemma Clark et al
England/CAMC-BBCDD4/2020	EPI_ISL_679283	X		Queens Medical Centre, Clinical Microbiology Department / DeepSeq Nottingham	COVID-19 Genomics UK (COG-UK) Consortium	Gemma Clark et al
England/CAMC-BBCE0E/2020	EPI_ISL_679286	X	X	Queens Medical Centre, Clinical Microbiology Department / DeepSeq Nottingham	COVID-19 Genomics UK (COG-UK) Consortium	Gemma Clark et al
England/CAMC-BBCE2C/2020	EPI_ISL_679288	X		Queens Medical Centre, Clinical Microbiology Department / DeepSeq Nottingham	COVID-19 Genomics UK (COG-UK) Consortium	Gemma Clark et al
England/CAMC-BBD16E/2020	EPI_ISL_679298	X		Queens Medical Centre, Clinical Microbiology Department / DeepSeq Nottingham	COVID-19 Genomics UK (COG-UK) Consortium	Gemma Clark et al
England/CAMC-BBD1C8/2020	EPI_ISL_679302	X		Queens Medical Centre, Clinical Microbiology Department / DeepSeq Nottingham	COVID-19 Genomics UK (COG-UK) Consortium	Gemma Clark et al
England/CAMC-BBD483/2020	EPI_ISL_679312	X	X	Queens Medical Centre, Clinical Microbiology Department / DeepSeq Nottingham	COVID-19 Genomics UK (COG-UK) Consortium	Gemma Clark et al
England/CAMC-BBDCB8/2020	EPI_ISL_704636	X	X	Virology Department, Sheffield Teaching Hospitals NHS Foundation Trust/Department of Infection, Immunity and Cardiovascular Disease, The Medical School, University of Sheffield	COVID-19 Genomics UK (COG-UK) Consortium	Thushan de Silva et al
England/CAMC-BBFF80/2020	EPI_ISL_705063	X		Lighthouse Lab in Cambridge	Wellcome Sanger Institute for the COVID-19 Genomics UK (COG-UK) Consortium	Rob Howes et al
England/CAMC-BC00D4/2020	EPI_ISL_704933	X		Lighthouse Lab in Cambridge	Wellcome Sanger Institute for the COVID-19 Genomics UK (COG-UK) Consortium	Rob Howes et al
England/CAMC-BC010E/2020	EPI_ISL_704936	X		Lighthouse Lab in Cambridge	Wellcome Sanger Institute for the COVID-19 Genomics UK (COG-UK) Consortium	Rob Howes et al
England/CAMC-BC013B/2020	EPI_ISL_704876	X		Lighthouse Lab in Cambridge	Wellcome Sanger Institute for the COVID-19 Genomics UK (COG-UK) Consortium	Rob Howes et al
England/CAMC-BC0283/2020	EPI_ISL_705039	X	X	Lighthouse Lab in Cambridge	Wellcome Sanger Institute for the COVID-19 Genomics UK (COG-UK) Consortium	Rob Howes et al
England/CAMC-BC0371/2020	EPI_ISL_705033	X		Lighthouse Lab in Cambridge	Wellcome Sanger Institute for the COVID-19 Genomics UK (COG-UK) Consortium	Rob Howes et al
England/CAMC-BC039F/2020	EPI_ISL_705103	X		Lighthouse Lab in Cambridge	Wellcome Sanger Institute for the COVID-19 Genomics UK (COG-UK) Consortium	Rob Howes et al
England/CAMC-BC03AE/2020	EPI_ISL_704748	X		Lighthouse Lab in Cambridge	Wellcome Sanger Institute for the COVID-19 Genomics UK (COG-UK) Consortium	Rob Howes et al
England/CAMC-BC0502/2020	EPI_ISL_704829	X		Lighthouse Lab in Cambridge	Wellcome Sanger Institute for the COVID-19 Genomics UK (COG-UK) Consortium	Rob Howes et al
England/CAMC-BC06D2/2020	EPI_ISL_704884	X		Lighthouse Lab in Cambridge	Wellcome Sanger Institute for the COVID-19 Genomics UK (COG-UK) Consortium	Rob Howes et al
England/CAMC-BC0A9A/2020	EPI_ISL_704735	X		Lighthouse Lab in Cambridge	Wellcome Sanger Institute for the COVID-19 Genomics UK (COG-UK) Consortium	Rob Howes et al
England/CAMC-BC0B4C/2020	EPI_ISL_704835	X		Lighthouse Lab in Cambridge	Wellcome Sanger Institute for the COVID-19 Genomics UK (COG-UK) Consortium	Rob Howes et al
England/CAMC-BC0C1C/2020	EPI_ISL_704818	X		Lighthouse Lab in Cambridge	Wellcome Sanger Institute for the COVID-19 Genomics UK (COG-UK) Consortium	Rob Howes et al
England/CAMC-BC0D91/2020	EPI_ISL_705022	X		Lighthouse Lab in Cambridge	Wellcome Sanger Institute for the COVID-19 Genomics UK (COG-UK) Consortium	Rob Howes et al
England/CAMC-BC11A3/2020	EPI_ISL_800962	X	X	Lighthouse Lab in Cambridge	Wellcome Sanger Institute for the COVID-19 Genomics UK (COG-UK) Consortium	Rob Howes et al
England/CAMC-BC1228/2020	EPI_ISL_801054	X	X	Lighthouse Lab in Cambridge	Wellcome Sanger Institute for the COVID-19 Genomics UK (COG-UK) Consortium	Rob Howes et al
England/CAMC-BC1413/2020	EPI_ISL_801013	X		Lighthouse Lab in Cambridge	Wellcome Sanger Institute for the COVID-19 Genomics UK (COG-UK) Consortium	Rob Howes et al
England/CAMC-BC149B/2020	EPI_ISL_800917	X		Lighthouse Lab in Cambridge	Wellcome Sanger Institute for the COVID-19 Genomics UK (COG-UK) Consortium	Rob Howes et al
England/CAMC-BC160E/2020	EPI_ISL_800909	X		Lighthouse Lab in Cambridge	Wellcome Sanger Institute for the COVID-19 Genomics UK (COG-UK) Consortium	Rob Howes et al
England/CAMC-BC162C/2020	EPI_ISL_801140	X		Lighthouse Lab in Cambridge	Wellcome Sanger Institute for the COVID-19 Genomics UK (COG-UK) Consortium	Rob Howes et al
England/CAMC-BC164A/2020	EPI_ISL_801107	X		Lighthouse Lab in Cambridge	Wellcome Sanger Institute for the COVID-19 Genomics UK (COG-UK) Consortium	Rob Howes et al
England/CAMC-BC18AE/2020	EPI_ISL_704347	X		Department of Pathology, University of Cambridge	COVID-19 Genomics UK (COG-UK) Consortium	Aminu S. Jahun et al
England/CAMC-BC1CB1/2020	EPI_ISL_705079	X		Lighthouse Lab in Cambridge	Wellcome Sanger Institute for the COVID-19 Genomics UK (COG-UK) Consortium	Rob Howes et al
England/CAMC-BC1D45/2020	EPI_ISL_704361	X		Department of Pathology, University of Cambridge	COVID-19 Genomics UK (COG-UK) Consortium	Aminu S. Jahun et al
England/CAMC-BC1E33/2020	EPI_ISL_705133	X		Lighthouse Lab in Cambridge	Wellcome Sanger Institute for the COVID-19 Genomics UK (COG-UK) Consortium	Rob Howes et al
England/CAMC-BC1F7C/2020	EPI_ISL_704967	X		Lighthouse Lab in Cambridge	Wellcome Sanger Institute for the COVID-19 Genomics UK (COG-UK) Consortium	Rob Howes et al
England/CAMC-BC212A/2020	EPI_ISL_704763	X	X	Lighthouse Lab in Cambridge	Wellcome Sanger Institute for the COVID-19 Genomics UK (COG-UK) Consortium	Rob Howes et al
England/CAMC-BC2175/2020	EPI_ISL_800976	X	X	Lighthouse Lab in Cambridge	Wellcome Sanger Institute for the COVID-19 Genomics UK (COG-UK) Consortium	Rob Howes et al
England/CAMC-BC2272/2020	EPI_ISL_705004	X		Lighthouse Lab in Cambridge	Wellcome Sanger Institute for the COVID-19 Genomics UK (COG-UK) Consortium	Rob Howes et al
England/CAMC-BC22BE/2020	EPI_ISL_704995	X		Lighthouse Lab in Cambridge	Wellcome Sanger Institute for the COVID-19 Genomics UK (COG-UK) Consortium	Rob Howes et al
England/CAMC-BC23BB/2020	EPI_ISL_800940	X		Lighthouse Lab in Cambridge	Wellcome Sanger Institute for the COVID-19 Genomics UK (COG-UK) Consortium	Rob Howes et al
England/CAMC-BC29AA/2020	EPI_ISL_800990	X		Lighthouse Lab in Cambridge	Wellcome Sanger Institute for the COVID-19 Genomics UK (COG-UK) Consortium	Rob Howes et al
England/CAMC-BC2AB6/2020	EPI_ISL_800930	X		Lighthouse Lab in Cambridge	Wellcome Sanger Institute for the COVID-19 Genomics UK (COG-UK) Consortium	Rob Howes et al
England/CAMC-BC2AE3/2020	EPI_ISL_801091	X		Lighthouse Lab in Cambridge	Wellcome Sanger Institute for the COVID-19 Genomics UK (COG-UK) Consortium	Rob Howes et al
England/CAMC-BC2B1D/2020	EPI_ISL_800908	X	X	Lighthouse Lab in Cambridge	Wellcome Sanger Institute for the COVID-19 Genomics UK (COG-UK) Consortium	Rob Howes et al
England/CAMC-BC2DDB/2020	EPI_ISL_801017	X		Lighthouse Lab in Cambridge	Wellcome Sanger Institute for the COVID-19 Genomics UK (COG-UK) Consortium	Rob Howes et al
England/CAMC-BC2EC9/2020	EPI_ISL_801006	X		Lighthouse Lab in Cambridge	Wellcome Sanger Institute for the COVID-19 Genomics UK (COG-UK) Consortium	Rob Howes et al
England/CAMC-BC2F02/2020	EPI_ISL_801011	X		Lighthouse Lab in Cambridge	Wellcome Sanger Institute for the COVID-19 Genomics UK (COG-UK) Consortium	Rob Howes et al
England/CAMC-BC2F11/2020	EPI_ISL_800997	X	X	Lighthouse Lab in Cambridge	Wellcome Sanger Institute for the COVID-19 Genomics UK (COG-UK) Consortium	Rob Howes et al
England/CAMC-BC2F4E/2020	EPI_ISL_800963	X		Lighthouse Lab in Cambridge	Wellcome Sanger Institute for the COVID-19 Genomics UK (COG-UK) Consortium	Rob Howes et al
England/CAMC-BC3402/2020	EPI_ISL_703632	X	X	Department of Pathology, University of Cambridge	COVID-19 Genomics UK (COG-UK) Consortium	Aminu S. Jahun et al
England/CAMC-BC353C/2020	EPI_ISL_704369	X		Department of Pathology, University of Cambridge	COVID-19 Genomics UK (COG-UK) Consortium	Aminu S. Jahun et al
England/CAMC-BC354B/2020	EPI_ISL_704662	X		Department of Pathology, University of Cambridge	COVID-19 Genomics UK (COG-UK) Consortium	Aminu S. Jahun et al
England/CAMC-BD1313/2020	EPI_ISL_702327	X		Lighthouse Lab in Cambridge	Wellcome Sanger Institute for the COVID-19 Genomics UK (COG-UK) Consortium	Rob Howes et al
England/CAMC-BD142F/2020	EPI_ISL_702085	X		Lighthouse Lab in Cambridge	Wellcome Sanger Institute for the COVID-19 Genomics UK (COG-UK) Consortium	Rob Howes et al
England/CAMC-BD14C5/2020	EPI_ISL_702062	X		Lighthouse Lab in Cambridge	Wellcome Sanger Institute for the COVID-19 Genomics UK (COG-UK) Consortium	Rob Howes et al
England/CAMC-BD151D/2020	EPI_ISL_702323	X	X	Lighthouse Lab in Cambridge	Wellcome Sanger Institute for the COVID-19 Genomics UK (COG-UK) Consortium	Rob Howes et al
England/CAMC-BD15FF/2020	EPI_ISL_702312	X	X	Lighthouse Lab in Cambridge	Wellcome Sanger Institute for the COVID-19 Genomics UK (COG-UK) Consortium	Rob Howes et al
England/CAMC-BD1647/2020	EPI_ISL_702046	X		Lighthouse Lab in Cambridge	Wellcome Sanger Institute for the COVID-19 Genomics UK (COG-UK) Consortium	Rob Howes et al
England/CAMC-BD1674/2020	EPI_ISL_702255	X		Lighthouse Lab in Cambridge	Wellcome Sanger Institute for the COVID-19 Genomics UK (COG-UK) Consortium	Rob Howes et al
England/CAMC-BD1753/2020	EPI_ISL_702263	X	X	Lighthouse Lab in Cambridge	Wellcome Sanger Institute for the COVID-19 Genomics UK (COG-UK) Consortium	Rob Howes et al
England/CAMC-BD1B66/2020	EPI_ISL_702230	X		Lighthouse Lab in Cambridge	Wellcome Sanger Institute for the COVID-19 Genomics UK (COG-UK) Consortium	Rob Howes et al
England/CAMC-BD1C27/2020	EPI_ISL_702039	X		Lighthouse Lab in Cambridge	Wellcome Sanger Institute for the COVID-19 Genomics UK (COG-UK) Consortium	Rob Howes et al
England/CAMC-BD1C45/2020	EPI_ISL_702146	X		Lighthouse Lab in Cambridge	Wellcome Sanger Institute for the COVID-19 Genomics UK (COG-UK) Consortium	Rob Howes et al
England/CAMC-BD1CDC/2020	EPI_ISL_702208	X		Lighthouse Lab in Cambridge	Wellcome Sanger Institute for the COVID-19 Genomics UK (COG-UK) Consortium	Rob Howes et al
England/CAMC-BD1CFA/2020	EPI_ISL_702110	X		Lighthouse Lab in Cambridge	Wellcome Sanger Institute for the COVID-19 Genomics UK (COG-UK) Consortium	Rob Howes et al
England/CAMC-BD1D15/2020	EPI_ISL_702366	X		Lighthouse Lab in Cambridge	Wellcome Sanger Institute for the COVID-19 Genomics UK (COG-UK) Consortium	Rob Howes et al
England/CAMC-BD1D24/2020	EPI_ISL_702317	X	X	Lighthouse Lab in Cambridge	Wellcome Sanger Institute for the COVID-19 Genomics UK (COG-UK) Consortium	Rob Howes et al
England/CAMC-BD1D42/2020	EPI_ISL_702359	X		Lighthouse Lab in Cambridge	Wellcome Sanger Institute for the COVID-19 Genomics UK (COG-UK) Consortium	Rob Howes et al
England/CAMC-BD1D51/2020	EPI_ISL_702247	X		Lighthouse Lab in Cambridge	Wellcome Sanger Institute for the COVID-19 Genomics UK (COG-UK) Consortium	Rob Howes et al
England/CAMC-BD1D8E/2020	EPI_ISL_702041	X		Lighthouse Lab in Cambridge	Wellcome Sanger Institute for the COVID-19 Genomics UK (COG-UK) Consortium	Rob Howes et al
England/CAMC-BD1D9D/2020	EPI_ISL_702182	X		Lighthouse Lab in Cambridge	Wellcome Sanger Institute for the COVID-19 Genomics UK (COG-UK) Consortium	Rob Howes et al
England/CAMC-BD1DBB/2020	EPI_ISL_702229	X		Lighthouse Lab in Cambridge	Wellcome Sanger Institute for the COVID-19 Genomics UK (COG-UK) Consortium	Rob Howes et al
England/CAMC-BD1E12/2020	EPI_ISL_702254	X	X	Lighthouse Lab in Cambridge	Wellcome Sanger Institute for the COVID-19 Genomics UK (COG-UK) Consortium	Rob Howes et al
England/CAMC-BD2145/2020	EPI_ISL_702186	X	X	Lighthouse Lab in Cambridge	Wellcome Sanger Institute for the COVID-19 Genomics UK (COG-UK) Consortium	Rob Howes et al
England/CAMC-BD2901/2020	EPI_ISL_702333	X	X	Lighthouse Lab in Cambridge	Wellcome Sanger Institute for the COVID-19 Genomics UK (COG-UK) Consortium	Rob Howes et al
England/CAMC-BD292F/2020	EPI_ISL_702183	X	X	Lighthouse Lab in Cambridge	Wellcome Sanger Institute for the COVID-19 Genomics UK (COG-UK) Consortium	Rob Howes et al
England/CAMC-BD295C/2020	EPI_ISL_702337	X		Lighthouse Lab in Cambridge	Wellcome Sanger Institute for the COVID-19 Genomics UK (COG-UK) Consortium	Rob Howes et al
England/CAMC-BD296B/2020	EPI_ISL_702170	X		Lighthouse Lab in Cambridge	Wellcome Sanger Institute for the COVID-19 Genomics UK (COG-UK) Consortium	Rob Howes et al
England/CAMC-BD2A77/2020	EPI_ISL_702290	X		Lighthouse Lab in Cambridge	Wellcome Sanger Institute for the COVID-19 Genomics UK (COG-UK) Consortium	Rob Howes et al
England/CAMC-BD2A86/2020	EPI_ISL_702169	X		Lighthouse Lab in Cambridge	Wellcome Sanger Institute for the COVID-19 Genomics UK (COG-UK) Consortium	Rob Howes et al
England/CAMC-BD2AC2/2020	EPI_ISL_702098	X	X	Lighthouse Lab in Cambridge	Wellcome Sanger Institute for the COVID-19 Genomics UK (COG-UK) Consortium	Rob Howes et al
England/CAMC-BD2BB0/2020	EPI_ISL_702329	X	X	Lighthouse Lab in Cambridge	Wellcome Sanger Institute for the COVID-19 Genomics UK (COG-UK) Consortium	Rob Howes et al
England/CAMC-BD39D3/2020	EPI_ISL_702284	X		Lighthouse Lab in Cambridge	Wellcome Sanger Institute for the COVID-19 Genomics UK (COG-UK) Consortium	Rob Howes et al
England/CAMC-BE02C9/2020	EPI_ISL_709842	X		Lighthouse Lab in Cambridge	Wellcome Sanger Institute for the COVID-19 Genomics UK (COG-UK) Consortium	Rob Howes et al
England/CAMC-BE0320/2020	EPI_ISL_709825	X		Lighthouse Lab in Cambridge	Wellcome Sanger Institute for the COVID-19 Genomics UK (COG-UK) Consortium	Rob Howes et al
England/CAMC-BF47B4/2020	EPI_ISL_709219	X	X	Lighthouse Lab in Cambridge	Wellcome Sanger Institute for the COVID-19 Genomics UK (COG-UK) Consortium	Rob Howes et al
England/CAMC-BF47C3/2020	EPI_ISL_709198	X	X	Lighthouse Lab in Cambridge	Wellcome Sanger Institute for the COVID-19 Genomics UK (COG-UK) Consortium	Rob Howes et al
England/CAMC-BF47D2/2020	EPI_ISL_709014	X		Lighthouse Lab in Cambridge	Wellcome Sanger Institute for the COVID-19 Genomics UK (COG-UK) Consortium	Rob Howes et al
England/CAMC-BF47E1/2020	EPI_ISL_709269	X		Lighthouse Lab in Cambridge	Wellcome Sanger Institute for the COVID-19 Genomics UK (COG-UK) Consortium	Rob Howes et al
England/CAMC-BFB049/2020	EPI_ISL_709213	X		Lighthouse Lab in Cambridge	Wellcome Sanger Institute for the COVID-19 Genomics UK (COG-UK) Consortium	Rob Howes et al
England/CAMC-BFB261/2020	EPI_ISL_709125	X		Lighthouse Lab in Cambridge	Wellcome Sanger Institute for the COVID-19 Genomics UK (COG-UK) Consortium	Rob Howes et al
England/CAMC-BFB44D/2020	EPI_ISL_709273	X		Lighthouse Lab in Cambridge	Wellcome Sanger Institute for the COVID-19 Genomics UK (COG-UK) Consortium	Rob Howes et al
England/CAMC-BFB45C/2020	EPI_ISL_709258	X		Lighthouse Lab in Cambridge	Wellcome Sanger Institute for the COVID-19 Genomics UK (COG-UK) Consortium	Rob Howes et al
England/CAMC-BFB52C/2020	EPI_ISL_709114	X		Lighthouse Lab in Cambridge	Wellcome Sanger Institute for the COVID-19 Genomics UK (COG-UK) Consortium	Rob Howes et al
England/CAMC-BFB683/2020	EPI_ISL_709093	X		Lighthouse Lab in Cambridge	Wellcome Sanger Institute for the COVID-19 Genomics UK (COG-UK) Consortium	Rob Howes et al
England/CAMC-BFB79F/2020	EPI_ISL_709164	X		Lighthouse Lab in Cambridge	Wellcome Sanger Institute for the COVID-19 Genomics UK (COG-UK) Consortium	Rob Howes et al
England/CAMC-BFB94E/2020	EPI_ISL_709043	X		Lighthouse Lab in Cambridge	Wellcome Sanger Institute for the COVID-19 Genomics UK (COG-UK) Consortium	Rob Howes et al
England/CAMC-BFBA2D/2020	EPI_ISL_709168	X		Lighthouse Lab in Cambridge	Wellcome Sanger Institute for the COVID-19 Genomics UK (COG-UK) Consortium	Rob Howes et al
England/CAMC-BFBBA2/2020	EPI_ISL_708990	X		Lighthouse Lab in Cambridge	Wellcome Sanger Institute for the COVID-19 Genomics UK (COG-UK) Consortium	Rob Howes et al
England/CAMC-BFBBEE/2020	EPI_ISL_709155	X		Lighthouse Lab in Cambridge	Wellcome Sanger Institute for the COVID-19 Genomics UK (COG-UK) Consortium	Rob Howes et al
England/CAMC-BFBDCA/2020	EPI_ISL_709080	X		Lighthouse Lab in Cambridge	Wellcome Sanger Institute for the COVID-19 Genomics UK (COG-UK) Consortium	Rob Howes et al
England/CAMC-BFBE03/2020	EPI_ISL_709087	X	X	Lighthouse Lab in Cambridge	Wellcome Sanger Institute for the COVID-19 Genomics UK (COG-UK) Consortium	Rob Howes et al
England/CAMC-BFBE5E/2020	EPI_ISL_709278	X		Lighthouse Lab in Cambridge	Wellcome Sanger Institute for the COVID-19 Genomics UK (COG-UK) Consortium	Rob Howes et al
England/CAMC-BFC039/2020	EPI_ISL_709172	X		Lighthouse Lab in Cambridge	Wellcome Sanger Institute for the COVID-19 Genomics UK (COG-UK) Consortium	Rob Howes et al
England/CAMC-BFC075/2020	EPI_ISL_709149	X		Lighthouse Lab in Cambridge	Wellcome Sanger Institute for the COVID-19 Genomics UK (COG-UK) Consortium	Rob Howes et al
England/CAMC-C1B82C/2020	EPI_ISL_800737	X	X	Lighthouse Lab in Cambridge	Wellcome Sanger Institute for the COVID-19 Genomics UK (COG-UK) Consortium	Rob Howes et al
England/CAMC-C1B859/2020	EPI_ISL_800832	X		Lighthouse Lab in Cambridge	Wellcome Sanger Institute for the COVID-19 Genomics UK (COG-UK) Consortium	Rob Howes et al
England/CAMC-C1B91A/2020	EPI_ISL_800615	X		Lighthouse Lab in Cambridge	Wellcome Sanger Institute for the COVID-19 Genomics UK (COG-UK) Consortium	Rob Howes et al
England/CAMC-C1B9A1/2020	EPI_ISL_800798	X		Lighthouse Lab in Cambridge	Wellcome Sanger Institute for the COVID-19 Genomics UK (COG-UK) Consortium	Rob Howes et al
England/CAMC-C1BD5A/2020	EPI_ISL_800828	X		Lighthouse Lab in Cambridge	Wellcome Sanger Institute for the COVID-19 Genomics UK (COG-UK) Consortium	Rob Howes et al
England/CAMC-C1F415/2020	EPI_ISL_800645	X		Lighthouse Lab in Cambridge	Wellcome Sanger Institute for the COVID-19 Genomics UK (COG-UK) Consortium	Rob Howes et al
England/CAMC-C2627B/2020	EPI_ISL_733720	X	X	Lighthouse Lab in Cambridge	Wellcome Sanger Institute for the COVID-19 Genomics UK (COG-UK) Consortium	Rob Howes et al
England/CAMC-C26369/2020	EPI_ISL_733663	X		Lighthouse Lab in Cambridge	Wellcome Sanger Institute for the COVID-19 Genomics UK (COG-UK) Consortium	Rob Howes et al
England/CAMC-C263D2/2020	EPI_ISL_733705	X		Lighthouse Lab in Cambridge	Wellcome Sanger Institute for the COVID-19 Genomics UK (COG-UK) Consortium	Rob Howes et al
England/CAMC-C264C0/2020	EPI_ISL_733790	X		Lighthouse Lab in Cambridge	Wellcome Sanger Institute for the COVID-19 Genomics UK (COG-UK) Consortium	Rob Howes et al
England/CAMC-C26879/2020	EPI_ISL_733670	X		Lighthouse Lab in Cambridge	Wellcome Sanger Institute for the COVID-19 Genomics UK (COG-UK) Consortium	Rob Howes et al
England/CAMC-C2D502/2020	EPI_ISL_733729	X		Lighthouse Lab in Cambridge	Wellcome Sanger Institute for the COVID-19 Genomics UK (COG-UK) Consortium	Rob Howes et al
England/CAMC-C3E6DE/2020	EPI_ISL_719132	X		Lighthouse Lab in Cambridge	Wellcome Sanger Institute for the COVID-19 Genomics UK (COG-UK) Consortium	Rob Howes et al
England/CAMC-C3F36D/2020	EPI_ISL_719442	X		Lighthouse Lab in Cambridge	Wellcome Sanger Institute for the COVID-19 Genomics UK (COG-UK) Consortium	Rob Howes et al
England/CAMC-C3FEA8/2020	EPI_ISL_719475	X	X	Lighthouse Lab in Cambridge	Wellcome Sanger Institute for the COVID-19 Genomics UK (COG-UK) Consortium	Rob Howes et al
England/CAMC-C3FEC6/2020	EPI_ISL_719512	X		Lighthouse Lab in Cambridge	Wellcome Sanger Institute for the COVID-19 Genomics UK (COG-UK) Consortium	Rob Howes et al
England/CAMC-C403C3/2020	EPI_ISL_718413	X		Lighthouse Lab in Cambridge	Wellcome Sanger Institute for the COVID-19 Genomics UK (COG-UK) Consortium	Rob Howes et al
England/CAMC-C40457/2020	EPI_ISL_718455	X	X	Lighthouse Lab in Cambridge	Wellcome Sanger Institute for the COVID-19 Genomics UK (COG-UK) Consortium	Rob Howes et al
England/CAMC-C40563/2020	EPI_ISL_718383	X	X	Lighthouse Lab in Cambridge	Wellcome Sanger Institute for the COVID-19 Genomics UK (COG-UK) Consortium	Rob Howes et al
England/CAMC-C41C12/2020	EPI_ISL_719124	X		Lighthouse Lab in Cambridge	Wellcome Sanger Institute for the COVID-19 Genomics UK (COG-UK) Consortium	Rob Howes et al
England/CAMC-C422A6/2020	EPI_ISL_719141	X	X	Lighthouse Lab in Cambridge	Wellcome Sanger Institute for the COVID-19 Genomics UK (COG-UK) Consortium	Rob Howes et al
England/CAMC-C42446/2020	EPI_ISL_719259	X		Lighthouse Lab in Cambridge	Wellcome Sanger Institute for the COVID-19 Genomics UK (COG-UK) Consortium	Rob Howes et al
England/CAMC-C425CB/2020	EPI_ISL_719021	X		Lighthouse Lab in Cambridge	Wellcome Sanger Institute for the COVID-19 Genomics UK (COG-UK) Consortium	Rob Howes et al
England/CAMC-C42E48/2020	EPI_ISL_719026	X		Lighthouse Lab in Cambridge	Wellcome Sanger Institute for the COVID-19 Genomics UK (COG-UK) Consortium	Rob Howes et al
England/CAMC-C432E1/2020	EPI_ISL_719590	X		Lighthouse Lab in Cambridge	Wellcome Sanger Institute for the COVID-19 Genomics UK (COG-UK) Consortium	Rob Howes et al
England/CAMC-C433DF/2020	EPI_ISL_719403	X		Lighthouse Lab in Cambridge	Wellcome Sanger Institute for the COVID-19 Genomics UK (COG-UK) Consortium	Rob Howes et al
England/CAMC-C4376A/2020	EPI_ISL_719062	X		Lighthouse Lab in Cambridge	Wellcome Sanger Institute for the COVID-19 Genomics UK (COG-UK) Consortium	Rob Howes et al
England/CAMC-C43779/2020	EPI_ISL_719162	X		Lighthouse Lab in Cambridge	Wellcome Sanger Institute for the COVID-19 Genomics UK (COG-UK) Consortium	Rob Howes et al
England/CAMC-C43ADA/2020	EPI_ISL_719193	X	X	Lighthouse Lab in Cambridge	Wellcome Sanger Institute for the COVID-19 Genomics UK (COG-UK) Consortium	Rob Howes et al
England/CAMC-C43C89/2020	EPI_ISL_719123	X		Lighthouse Lab in Cambridge	Wellcome Sanger Institute for the COVID-19 Genomics UK (COG-UK) Consortium	Rob Howes et al
England/CAMC-C43ECF/2020	EPI_ISL_719323	X		Lighthouse Lab in Cambridge	Wellcome Sanger Institute for the COVID-19 Genomics UK (COG-UK) Consortium	Rob Howes et al
England/CAMC-C441E3/2020	EPI_ISL_719318	X		Lighthouse Lab in Cambridge	Wellcome Sanger Institute for the COVID-19 Genomics UK (COG-UK) Consortium	Rob Howes et al
England/CAMC-C44356/2020	EPI_ISL_719521	X		Lighthouse Lab in Cambridge	Wellcome Sanger Institute for the COVID-19 Genomics UK (COG-UK) Consortium	Rob Howes et al
England/CAMC-C447E1/2020	EPI_ISL_719283	X	X	Lighthouse Lab in Cambridge	Wellcome Sanger Institute for the COVID-19 Genomics UK (COG-UK) Consortium	Rob Howes et al
England/CAMC-C44848/2020	EPI_ISL_719410	X	X	Lighthouse Lab in Cambridge	Wellcome Sanger Institute for the COVID-19 Genomics UK (COG-UK) Consortium	Rob Howes et al
England/CAMC-C45391/2020	EPI_ISL_718388	X		Lighthouse Lab in Cambridge	Wellcome Sanger Institute for the COVID-19 Genomics UK (COG-UK) Consortium	Rob Howes et al
England/CAMC-C463FA/2020	EPI_ISL_719543	X		Lighthouse Lab in Cambridge	Wellcome Sanger Institute for the COVID-19 Genomics UK (COG-UK) Consortium	Rob Howes et al
England/CAMC-C464AC/2020	EPI_ISL_719431	X		Lighthouse Lab in Cambridge	Wellcome Sanger Institute for the COVID-19 Genomics UK (COG-UK) Consortium	Rob Howes et al
England/CAMC-C46A7D/2020	EPI_ISL_718623	X	X	Lighthouse Lab in Cambridge	Wellcome Sanger Institute for the COVID-19 Genomics UK (COG-UK) Consortium	Rob Howes et al
England/CAMC-C46E53/2020	EPI_ISL_718861	X		Lighthouse Lab in Cambridge	Wellcome Sanger Institute for the COVID-19 Genomics UK (COG-UK) Consortium	Rob Howes et al
England/CAMC-C46FF6/2020	EPI_ISL_718736	X	X	Lighthouse Lab in Cambridge	Wellcome Sanger Institute for the COVID-19 Genomics UK (COG-UK) Consortium	Rob Howes et al
England/CAMC-C470B6/2020	EPI_ISL_718855	X	X	Lighthouse Lab in Cambridge	Wellcome Sanger Institute for the COVID-19 Genomics UK (COG-UK) Consortium	Rob Howes et al
England/CAMC-C47818/2020	EPI_ISL_718697	X	X	Lighthouse Lab in Cambridge	Wellcome Sanger Institute for the COVID-19 Genomics UK (COG-UK) Consortium	Rob Howes et al
England/CAMC-C478EB/2020	EPI_ISL_718834	X		Lighthouse Lab in Cambridge	Wellcome Sanger Institute for the COVID-19 Genomics UK (COG-UK) Consortium	Rob Howes et al
England/CAMC-C6FEAF/2020	EPI_ISL_769203	X		Lighthouse Lab in Cambridge	Wellcome Sanger Institute for the COVID-19 Genomics UK (COG-UK) Consortium	Rob Howes et al
England/CAMC-C7099B/2020	EPI_ISL_769017	X		Lighthouse Lab in Cambridge	Wellcome Sanger Institute for the COVID-19 Genomics UK (COG-UK) Consortium	Rob Howes et al
England/CAMC-C71B67/2020	EPI_ISL_769105	X		Lighthouse Lab in Cambridge	Wellcome Sanger Institute for the COVID-19 Genomics UK (COG-UK) Consortium	Rob Howes et al
England/CAMC-C71C19/2020	EPI_ISL_768993	X		Lighthouse Lab in Cambridge	Wellcome Sanger Institute for the COVID-19 Genomics UK (COG-UK) Consortium	Rob Howes et al
England/CAMC-C749D3/2020	EPI_ISL_769013	X		Lighthouse Lab in Cambridge	Wellcome Sanger Institute for the COVID-19 Genomics UK (COG-UK) Consortium	Rob Howes et al
England/CAMC-C82064/2020	EPI_ISL_762675	X		Lighthouse Lab in Cambridge	Wellcome Sanger Institute for the COVID-19 Genomics UK (COG-UK) Consortium	Rob Howes et al
England/CAMC-C82082/2020	EPI_ISL_762688	X		Lighthouse Lab in Cambridge	Wellcome Sanger Institute for the COVID-19 Genomics UK (COG-UK) Consortium	Rob Howes et al
England/CAMC-C83CE7/2020	EPI_ISL_762808	X	X	Lighthouse Lab in Cambridge	Wellcome Sanger Institute for the COVID-19 Genomics UK (COG-UK) Consortium	Rob Howes et al
England/CAMC-C84509/2020	EPI_ISL_756672	X		Lighthouse Lab in Cambridge	Wellcome Sanger Institute for the COVID-19 Genomics UK (COG-UK) Consortium	Rob Howes et al
England/CAMC-C99334/2020	EPI_ISL_777344	X		Lighthouse Lab in Cambridge	Wellcome Sanger Institute for the COVID-19 Genomics UK (COG-UK) Consortium	Rob Howes et al
England/CAMC-C996FF/2020	EPI_ISL_762187	X		Lighthouse Lab in Cambridge	Wellcome Sanger Institute for the COVID-19 Genomics UK (COG-UK) Consortium	Rob Howes et al
England/CAMC-C9971A/2020	EPI_ISL_761994	X		Lighthouse Lab in Cambridge	Wellcome Sanger Institute for the COVID-19 Genomics UK (COG-UK) Consortium	Rob Howes et al
England/CAMC-CA0A26/2020	EPI_ISL_762148	X		Lighthouse Lab in Cambridge	Wellcome Sanger Institute for the COVID-19 Genomics UK (COG-UK) Consortium	Rob Howes et al
England/CAMC-CB6FA6/2020	EPI_ISL_778078	X	X	Lighthouse Lab in Cambridge	Wellcome Sanger Institute for the COVID-19 Genomics UK (COG-UK) Consortium	Rob Howes et al
England/CAMC-CB729D/2020	EPI_ISL_778072	X	X	Lighthouse Lab in Cambridge	Wellcome Sanger Institute for the COVID-19 Genomics UK (COG-UK) Consortium	Rob Howes et al
England/CAMC-CB7303/2020	EPI_ISL_778241	X	X	Lighthouse Lab in Cambridge	Wellcome Sanger Institute for the COVID-19 Genomics UK (COG-UK) Consortium	Rob Howes et al
England/CAMC-CB7321/2020	EPI_ISL_778010	X		Lighthouse Lab in Cambridge	Wellcome Sanger Institute for the COVID-19 Genomics UK (COG-UK) Consortium	Rob Howes et al
England/CAMC-CB74F1/2020	EPI_ISL_778115	X		Lighthouse Lab in Cambridge	Wellcome Sanger Institute for the COVID-19 Genomics UK (COG-UK) Consortium	Rob Howes et al
England/CAMC-CB7734/2020	EPI_ISL_777843	X		Lighthouse Lab in Cambridge	Wellcome Sanger Institute for the COVID-19 Genomics UK (COG-UK) Consortium	Rob Howes et al
England/CAMC-CB77E9/2020	EPI_ISL_777686	X		Lighthouse Lab in Cambridge	Wellcome Sanger Institute for the COVID-19 Genomics UK (COG-UK) Consortium	Rob Howes et al
England/CAMC-CB78D7/2020	EPI_ISL_777833	X	X	Lighthouse Lab in Cambridge	Wellcome Sanger Institute for the COVID-19 Genomics UK (COG-UK) Consortium	Rob Howes et al
England/CAMC-CB7901/2020	EPI_ISL_777714	X		Lighthouse Lab in Cambridge	Wellcome Sanger Institute for the COVID-19 Genomics UK (COG-UK) Consortium	Rob Howes et al
England/CAMC-CB795C/2020	EPI_ISL_777791	X		Lighthouse Lab in Cambridge	Wellcome Sanger Institute for the COVID-19 Genomics UK (COG-UK) Consortium	Rob Howes et al
England/CAMC-CB7B47/2020	EPI_ISL_777790	X	X	Lighthouse Lab in Cambridge	Wellcome Sanger Institute for the COVID-19 Genomics UK (COG-UK) Consortium	Rob Howes et al
England/CAMC-CB8636/2020	EPI_ISL_777768	X	X	Lighthouse Lab in Cambridge	Wellcome Sanger Institute for the COVID-19 Genomics UK (COG-UK) Consortium	Rob Howes et al
England/CAMC-CB87D9/2020	EPI_ISL_777684	X		Lighthouse Lab in Cambridge	Wellcome Sanger Institute for the COVID-19 Genomics UK (COG-UK) Consortium	Rob Howes et al
England/CAMC-CB8AA3/2020	EPI_ISL_777871	X		Lighthouse Lab in Cambridge	Wellcome Sanger Institute for the COVID-19 Genomics UK (COG-UK) Consortium	Rob Howes et al
England/CAMC-CB8D04/2020	EPI_ISL_777998	X		Lighthouse Lab in Cambridge	Wellcome Sanger Institute for the COVID-19 Genomics UK (COG-UK) Consortium	Rob Howes et al
England/CAMC-CB8DAA/2020	EPI_ISL_778277	X	X	Lighthouse Lab in Cambridge	Wellcome Sanger Institute for the COVID-19 Genomics UK (COG-UK) Consortium	Rob Howes et al
England/CAMC-CB8E2F/2020	EPI_ISL_778205	X		Lighthouse Lab in Cambridge	Wellcome Sanger Institute for the COVID-19 Genomics UK (COG-UK) Consortium	Rob Howes et al
England/CAMC-CB9EC4/2020	EPI_ISL_777690	X		Lighthouse Lab in Cambridge	Wellcome Sanger Institute for the COVID-19 Genomics UK (COG-UK) Consortium	Rob Howes et al
England/CAMC-CB9F94/2020	EPI_ISL_777777	X	X	Lighthouse Lab in Cambridge	Wellcome Sanger Institute for the COVID-19 Genomics UK (COG-UK) Consortium	Rob Howes et al
England/CAMC-CF31E3/2020	EPI_ISL_781587	X		Lighthouse Lab in Cambridge	Wellcome Sanger Institute for the COVID-19 Genomics UK (COG-UK) Consortium	Rob Howes et al
England/CAMC-CF38A2/2020	EPI_ISL_781779	X		Lighthouse Lab in Cambridge	Wellcome Sanger Institute for the COVID-19 Genomics UK (COG-UK) Consortium	Rob Howes et al
England/CAMC-CF3936/2020	EPI_ISL_781810	X		Lighthouse Lab in Cambridge	Wellcome Sanger Institute for the COVID-19 Genomics UK (COG-UK) Consortium	Rob Howes et al
England/CAMC-CF4179/2020	EPI_ISL_781760	X		Lighthouse Lab in Cambridge	Wellcome Sanger Institute for the COVID-19 Genomics UK (COG-UK) Consortium	Rob Howes et al
England/CAMC-CF48A1/2020	EPI_ISL_781656	X		Lighthouse Lab in Cambridge	Wellcome Sanger Institute for the COVID-19 Genomics UK (COG-UK) Consortium	Rob Howes et al
England/CAMC-CF53AF/2020	EPI_ISL_781654	X		Lighthouse Lab in Cambridge	Wellcome Sanger Institute for the COVID-19 Genomics UK (COG-UK) Consortium	Rob Howes et al
England/CAMC-CF86B2/2020	EPI_ISL_781448	X		Lighthouse Lab in Cambridge	Wellcome Sanger Institute for the COVID-19 Genomics UK (COG-UK) Consortium	Rob Howes et al
England/CAMC-CF8FB7/2020	EPI_ISL_781481	X		Lighthouse Lab in Cambridge	Wellcome Sanger Institute for the COVID-19 Genomics UK (COG-UK) Consortium	Rob Howes et al
England/CAMC-CF9824/2020	EPI_ISL_781466	X	X	Lighthouse Lab in Cambridge	Wellcome Sanger Institute for the COVID-19 Genomics UK (COG-UK) Consortium	Rob Howes et al
England/CAMC-CF988E/2020	EPI_ISL_781358	X	X	Lighthouse Lab in Cambridge	Wellcome Sanger Institute for the COVID-19 Genomics UK (COG-UK) Consortium	Rob Howes et al
England/CAMC-CF9A97/2020	EPI_ISL_781513	X		Lighthouse Lab in Cambridge	Wellcome Sanger Institute for the COVID-19 Genomics UK (COG-UK) Consortium	Rob Howes et al
England/CAMC-CFCF59/2020	EPI_ISL_781657	X		Lighthouse Lab in Cambridge	Wellcome Sanger Institute for the COVID-19 Genomics UK (COG-UK) Consortium	Rob Howes et al
England/CAMC-CFCFB3/2020	EPI_ISL_781761	X		Lighthouse Lab in Cambridge	Wellcome Sanger Institute for the COVID-19 Genomics UK (COG-UK) Consortium	Rob Howes et al
England/CAMC-CFD9E1/2020	EPI_ISL_781616	X		Lighthouse Lab in Cambridge	Wellcome Sanger Institute for the COVID-19 Genomics UK (COG-UK) Consortium	Rob Howes et al
England/CAMC-CFE810/2020	EPI_ISL_781682	X		Lighthouse Lab in Cambridge	Wellcome Sanger Institute for the COVID-19 Genomics UK (COG-UK) Consortium	Rob Howes et al
England/CAMC-D025C6/2020	EPI_ISL_781613	X		Lighthouse Lab in Cambridge	Wellcome Sanger Institute for the COVID-19 Genomics UK (COG-UK) Consortium	Rob Howes et al
England/CAMC-D026E1/2020	EPI_ISL_781612	X		Lighthouse Lab in Cambridge	Wellcome Sanger Institute for the COVID-19 Genomics UK (COG-UK) Consortium	Rob Howes et al
England/CAMC-D03D63/2020	EPI_ISL_781540	X		Lighthouse Lab in Cambridge	Wellcome Sanger Institute for the COVID-19 Genomics UK (COG-UK) Consortium	Rob Howes et al
England/CAMC-D04272/2020	EPI_ISL_781790	X		Lighthouse Lab in Cambridge	Wellcome Sanger Institute for the COVID-19 Genomics UK (COG-UK) Consortium	Rob Howes et al
England/CAMC-D0DB05/2020	EPI_ISL_800503	X		Lighthouse Lab in Cambridge	Wellcome Sanger Institute for the COVID-19 Genomics UK (COG-UK) Consortium	Rob Howes et al
England/CAMC-D0DBD8/2020	EPI_ISL_800385	X	X	Lighthouse Lab in Cambridge	Wellcome Sanger Institute for the COVID-19 Genomics UK (COG-UK) Consortium	Rob Howes et al
England/CAMC-D0F23B/2020	EPI_ISL_800389	X		Lighthouse Lab in Cambridge	Wellcome Sanger Institute for the COVID-19 Genomics UK (COG-UK) Consortium	Rob Howes et al
England/CAMC-D0F2FF/2020	EPI_ISL_800563	X		Lighthouse Lab in Cambridge	Wellcome Sanger Institute for the COVID-19 Genomics UK (COG-UK) Consortium	Rob Howes et al
England/CAMC-D0F338/2020	EPI_ISL_800466	X		Lighthouse Lab in Cambridge	Wellcome Sanger Institute for the COVID-19 Genomics UK (COG-UK) Consortium	Rob Howes et al
England/CAMC-D0F417/2020	EPI_ISL_800409	X		Lighthouse Lab in Cambridge	Wellcome Sanger Institute for the COVID-19 Genomics UK (COG-UK) Consortium	Rob Howes et al
England/CAMC-D0F4EA/2020	EPI_ISL_800313	X		Lighthouse Lab in Cambridge	Wellcome Sanger Institute for the COVID-19 Genomics UK (COG-UK) Consortium	Rob Howes et al
England/CAMC-D0FCA6/2020	EPI_ISL_800309	X		Lighthouse Lab in Cambridge	Wellcome Sanger Institute for the COVID-19 Genomics UK (COG-UK) Consortium	Rob Howes et al
England/CAMC-D0FF8F/2020	EPI_ISL_800123	X		Lighthouse Lab in Cambridge	Wellcome Sanger Institute for the COVID-19 Genomics UK (COG-UK) Consortium	Rob Howes et al
England/CAMC-D1001F/2020	EPI_ISL_799958	X		Lighthouse Lab in Cambridge	Wellcome Sanger Institute for the COVID-19 Genomics UK (COG-UK) Consortium	Rob Howes et al
England/CAMC-D105A7/2020	EPI_ISL_800427	X		Lighthouse Lab in Cambridge	Wellcome Sanger Institute for the COVID-19 Genomics UK (COG-UK) Consortium	Rob Howes et al
England/CAMC-D105C5/2020	EPI_ISL_800561	X		Lighthouse Lab in Cambridge	Wellcome Sanger Institute for the COVID-19 Genomics UK (COG-UK) Consortium	Rob Howes et al
England/CAMC-D11342/2020	EPI_ISL_800311	X		Lighthouse Lab in Cambridge	Wellcome Sanger Institute for the COVID-19 Genomics UK (COG-UK) Consortium	Rob Howes et al
England/CAMC-D1155B/2020	EPI_ISL_800397	X	X	Lighthouse Lab in Cambridge	Wellcome Sanger Institute for the COVID-19 Genomics UK (COG-UK) Consortium	Rob Howes et al
England/CAMC-D1156A/2020	EPI_ISL_800278	X		Lighthouse Lab in Cambridge	Wellcome Sanger Institute for the COVID-19 Genomics UK (COG-UK) Consortium	Rob Howes et al
England/CAMC-D115C4/2020	EPI_ISL_800489	X	X	Lighthouse Lab in Cambridge	Wellcome Sanger Institute for the COVID-19 Genomics UK (COG-UK) Consortium	Rob Howes et al
England/CAMC-D118AD/2020	EPI_ISL_800283	X		Lighthouse Lab in Cambridge	Wellcome Sanger Institute for the COVID-19 Genomics UK (COG-UK) Consortium	Rob Howes et al
England/CAMC-D11AB6/2020	EPI_ISL_800517	X	X	Lighthouse Lab in Cambridge	Wellcome Sanger Institute for the COVID-19 Genomics UK (COG-UK) Consortium	Rob Howes et al
England/CAMC-D11B0E/2020	EPI_ISL_800440	X		Lighthouse Lab in Cambridge	Wellcome Sanger Institute for the COVID-19 Genomics UK (COG-UK) Consortium	Rob Howes et al
England/CAMC-D11B86/2020	EPI_ISL_800533	X	X	Lighthouse Lab in Cambridge	Wellcome Sanger Institute for the COVID-19 Genomics UK (COG-UK) Consortium	Rob Howes et al
England/CAMC-D30BCD/2020	EPI_ISL_798203	X		Lighthouse Lab in Cambridge	Wellcome Sanger Institute for the COVID-19 Genomics UK (COG-UK) Consortium	Rob Howes et al
England/CAMC-D33D88/2020	EPI_ISL_798778	X		Lighthouse Lab in Cambridge	Wellcome Sanger Institute for the COVID-19 Genomics UK (COG-UK) Consortium	Rob Howes et al
England/CAMC-D34F72/2020	EPI_ISL_798897	X		Lighthouse Lab in Cambridge	Wellcome Sanger Institute for the COVID-19 Genomics UK (COG-UK) Consortium	Rob Howes et al
England/CAMC-D34FBE/2020	EPI_ISL_798831	X		Lighthouse Lab in Cambridge	Wellcome Sanger Institute for the COVID-19 Genomics UK (COG-UK) Consortium	Rob Howes et al
England/CAMC-D368FD/2020	EPI_ISL_798715	X	X	Lighthouse Lab in Cambridge	Wellcome Sanger Institute for the COVID-19 Genomics UK (COG-UK) Consortium	Rob Howes et al
England/CAMC-D3712E/2020	EPI_ISL_798912	X		Lighthouse Lab in Cambridge	Wellcome Sanger Institute for the COVID-19 Genomics UK (COG-UK) Consortium	Rob Howes et al
England/CAMC-D37874/2020	EPI_ISL_798312	X	X	Lighthouse Lab in Cambridge	Wellcome Sanger Institute for the COVID-19 Genomics UK (COG-UK) Consortium	Rob Howes et al
England/CAMC-D3A264/2020	EPI_ISL_799206	X		Lighthouse Lab in Cambridge	Wellcome Sanger Institute for the COVID-19 Genomics UK (COG-UK) Consortium	Rob Howes et al
England/CAMC-D3A2A0/2020	EPI_ISL_799254	X		Lighthouse Lab in Cambridge	Wellcome Sanger Institute for the COVID-19 Genomics UK (COG-UK) Consortium	Rob Howes et al
England/CAMC-D3A747/2020	EPI_ISL_799217	X		Lighthouse Lab in Cambridge	Wellcome Sanger Institute for the COVID-19 Genomics UK (COG-UK) Consortium	Rob Howes et al
England/CAMC-D3A7B0/2020	EPI_ISL_799184	X		Lighthouse Lab in Cambridge	Wellcome Sanger Institute for the COVID-19 Genomics UK (COG-UK) Consortium	Rob Howes et al
England/CAMC-D3D00D/2020	EPI_ISL_799013	X		Lighthouse Lab in Cambridge	Wellcome Sanger Institute for the COVID-19 Genomics UK (COG-UK) Consortium	Rob Howes et al
England/CAMC-D3D01C/2020	EPI_ISL_799094	X		Lighthouse Lab in Cambridge	Wellcome Sanger Institute for the COVID-19 Genomics UK (COG-UK) Consortium	Rob Howes et al
England/CAMC-D3D076/2020	EPI_ISL_798076	X		Lighthouse Lab in Cambridge	Wellcome Sanger Institute for the COVID-19 Genomics UK (COG-UK) Consortium	Rob Howes et al
England/CAMC-D3DC27/2020	EPI_ISL_798956	X		Lighthouse Lab in Cambridge	Wellcome Sanger Institute for the COVID-19 Genomics UK (COG-UK) Consortium	Rob Howes et al
England/CAMC-DD87C3/2020	EPI_ISL_797502	X		Lighthouse Lab in Cambridge	Wellcome Sanger Institute for the COVID-19 Genomics UK (COG-UK) Consortium	Rob Howes et al
England/CAMC-DD8BF4/2020	EPI_ISL_797566	X		Lighthouse Lab in Cambridge	Wellcome Sanger Institute for the COVID-19 Genomics UK (COG-UK) Consortium	Rob Howes et al
England/CAMC-DD8DB2/2020	EPI_ISL_797515	X		Lighthouse Lab in Cambridge	Wellcome Sanger Institute for the COVID-19 Genomics UK (COG-UK) Consortium	Rob Howes et al
England/CAMC-DD94BC/2020	EPI_ISL_797406	X		Lighthouse Lab in Cambridge	Wellcome Sanger Institute for the COVID-19 Genomics UK (COG-UK) Consortium	Rob Howes et al
England/CAMC-DD99CC/2020	EPI_ISL_797628	X	X	Lighthouse Lab in Cambridge	Wellcome Sanger Institute for the COVID-19 Genomics UK (COG-UK) Consortium	Rob Howes et al
England/CAMC-DDB21A/2020	EPI_ISL_821891	X		Lighthouse Lab in Cambridge	Wellcome Sanger Institute for the COVID-19 Genomics UK (COG-UK) Consortium	Rob Howes et al
England/CAMC-DDB317/2020	EPI_ISL_821751	X		Lighthouse Lab in Cambridge	Wellcome Sanger Institute for the COVID-19 Genomics UK (COG-UK) Consortium	Rob Howes et al
England/CAMC-DDB335/2020	EPI_ISL_821918	X	X	Lighthouse Lab in Cambridge	Wellcome Sanger Institute for the COVID-19 Genomics UK (COG-UK) Consortium	Rob Howes et al
England/CAMC-DDB3BD/2020	EPI_ISL_821961	X	X	Lighthouse Lab in Cambridge	Wellcome Sanger Institute for the COVID-19 Genomics UK (COG-UK) Consortium	Rob Howes et al
England/CAMC-DDC668/2020	EPI_ISL_821875	X		Lighthouse Lab in Cambridge	Wellcome Sanger Institute for the COVID-19 Genomics UK (COG-UK) Consortium	Rob Howes et al
England/CAMC-DDC686/2020	EPI_ISL_821894	X		Lighthouse Lab in Cambridge	Wellcome Sanger Institute for the COVID-19 Genomics UK (COG-UK) Consortium	Rob Howes et al
England/CAMC-DE4D68/2020	EPI_ISL_821947	X		Lighthouse Lab in Cambridge	Wellcome Sanger Institute for the COVID-19 Genomics UK (COG-UK) Consortium	Rob Howes et al
England/CAMC-DE4EA1/2020	EPI_ISL_821777	X	X	Lighthouse Lab in Cambridge	Wellcome Sanger Institute for the COVID-19 Genomics UK (COG-UK) Consortium	Rob Howes et al
England/CAMC-DE5462/2020	EPI_ISL_821778	X		Lighthouse Lab in Cambridge	Wellcome Sanger Institute for the COVID-19 Genomics UK (COG-UK) Consortium	Rob Howes et al
England/CAMC-DE558D/2020	EPI_ISL_821679	X		Lighthouse Lab in Cambridge	Wellcome Sanger Institute for the COVID-19 Genomics UK (COG-UK) Consortium	Rob Howes et al
England/CAMC-DE55D8/2020	EPI_ISL_821741	X		Lighthouse Lab in Cambridge	Wellcome Sanger Institute for the COVID-19 Genomics UK (COG-UK) Consortium	Rob Howes et al
England/CAMC-DEAA01/2020	EPI_ISL_821937	X		Lighthouse Lab in Cambridge	Wellcome Sanger Institute for the COVID-19 Genomics UK (COG-UK) Consortium	Rob Howes et al
England/CAMC-DEAB3B/2020	EPI_ISL_821869	X	X	Lighthouse Lab in Cambridge	Wellcome Sanger Institute for the COVID-19 Genomics UK (COG-UK) Consortium	Rob Howes et al
England/CAMC-DEAB4A/2020	EPI_ISL_821857	X	X	Lighthouse Lab in Cambridge	Wellcome Sanger Institute for the COVID-19 Genomics UK (COG-UK) Consortium	Rob Howes et al
England/CAMC-DEAB68/2020	EPI_ISL_821821	X		Lighthouse Lab in Cambridge	Wellcome Sanger Institute for the COVID-19 Genomics UK (COG-UK) Consortium	Rob Howes et al
England/CAMC-DEABB3/2020	EPI_ISL_821966	X	X	Lighthouse Lab in Cambridge	Wellcome Sanger Institute for the COVID-19 Genomics UK (COG-UK) Consortium	Rob Howes et al
England/CAMC-DEABE0/2020	EPI_ISL_821796	X		Lighthouse Lab in Cambridge	Wellcome Sanger Institute for the COVID-19 Genomics UK (COG-UK) Consortium	Rob Howes et al
England/CAMC-DED2BB/2020	EPI_ISL_797474	X		Lighthouse Lab in Cambridge	Wellcome Sanger Institute for the COVID-19 Genomics UK (COG-UK) Consortium	Rob Howes et al
England/CAMC-DED36D/2020	EPI_ISL_797418	X		Lighthouse Lab in Cambridge	Wellcome Sanger Institute for the COVID-19 Genomics UK (COG-UK) Consortium	Rob Howes et al
England/CAMC-DED38B/2020	EPI_ISL_797570	X		Lighthouse Lab in Cambridge	Wellcome Sanger Institute for the COVID-19 Genomics UK (COG-UK) Consortium	Rob Howes et al
England/CAMC-DED3B8/2020	EPI_ISL_797519	X		Lighthouse Lab in Cambridge	Wellcome Sanger Institute for the COVID-19 Genomics UK (COG-UK) Consortium	Rob Howes et al
England/CAMC-DEF7F6/2020	EPI_ISL_821681	X		Lighthouse Lab in Cambridge	Wellcome Sanger Institute for the COVID-19 Genomics UK (COG-UK) Consortium	Rob Howes et al
England/CAMC-DF215C/2020	EPI_ISL_821905	X		Lighthouse Lab in Cambridge	Wellcome Sanger Institute for the COVID-19 Genomics UK (COG-UK) Consortium	Rob Howes et al
England/CAMC-DF46C4/2020	EPI_ISL_821744	X		Lighthouse Lab in Cambridge	Wellcome Sanger Institute for the COVID-19 Genomics UK (COG-UK) Consortium	Rob Howes et al
England/CAMC-DF4785/2020	EPI_ISL_821768	X		Lighthouse Lab in Cambridge	Wellcome Sanger Institute for the COVID-19 Genomics UK (COG-UK) Consortium	Rob Howes et al
England/CAMC-E512EE/2021	EPI_ISL_811755	X		Lighthouse Lab in Cambridge	Wellcome Sanger Institute for the COVID-19 Genomics UK (COG-UK) Consortium	Rob Howes et al
England/CAMC-E513AF/2021	EPI_ISL_811659	X		Lighthouse Lab in Cambridge	Wellcome Sanger Institute for the COVID-19 Genomics UK (COG-UK) Consortium	Rob Howes et al
England/CAMC-E51424/2021	EPI_ISL_811480	X		Lighthouse Lab in Cambridge	Wellcome Sanger Institute for the COVID-19 Genomics UK (COG-UK) Consortium	Rob Howes et al
England/CAMC-E5149D/2021	EPI_ISL_811665	X		Lighthouse Lab in Cambridge	Wellcome Sanger Institute for the COVID-19 Genomics UK (COG-UK) Consortium	Rob Howes et al
England/CAMC-E514AC/2021	EPI_ISL_811685	X		Lighthouse Lab in Cambridge	Wellcome Sanger Institute for the COVID-19 Genomics UK (COG-UK) Consortium	Rob Howes et al
England/CAMC-E5155E/2021	EPI_ISL_811706	X		Lighthouse Lab in Cambridge	Wellcome Sanger Institute for the COVID-19 Genomics UK (COG-UK) Consortium	Rob Howes et al
England/CAMC-E51776/2021	EPI_ISL_811639	X		Lighthouse Lab in Cambridge	Wellcome Sanger Institute for the COVID-19 Genomics UK (COG-UK) Consortium	Rob Howes et al
England/CAMC-E51855/2021	EPI_ISL_811730	X		Lighthouse Lab in Cambridge	Wellcome Sanger Institute for the COVID-19 Genomics UK (COG-UK) Consortium	Rob Howes et al
England/CAMC-E51934/2021	EPI_ISL_811764	X		Lighthouse Lab in Cambridge	Wellcome Sanger Institute for the COVID-19 Genomics UK (COG-UK) Consortium	Rob Howes et al
England/CAMC-E51AC8/2021	EPI_ISL_811689	X		Lighthouse Lab in Cambridge	Wellcome Sanger Institute for the COVID-19 Genomics UK (COG-UK) Consortium	Rob Howes et al
England/CAMC-E51EAE/2021	EPI_ISL_811779	X		Lighthouse Lab in Cambridge	Wellcome Sanger Institute for the COVID-19 Genomics UK (COG-UK) Consortium	Rob Howes et al
England/CAMC-E52010/2021	EPI_ISL_811628	X		Lighthouse Lab in Cambridge	Wellcome Sanger Institute for the COVID-19 Genomics UK (COG-UK) Consortium	Rob Howes et al
England/CAMC-E5205C/2021	EPI_ISL_811777	X		Lighthouse Lab in Cambridge	Wellcome Sanger Institute for the COVID-19 Genomics UK (COG-UK) Consortium	Rob Howes et al
England/CAMC-E521FF/2021	EPI_ISL_811587	X		Lighthouse Lab in Cambridge	Wellcome Sanger Institute for the COVID-19 Genomics UK (COG-UK) Consortium	Rob Howes et al
England/CAMC-E52520/2021	EPI_ISL_821365	X	X	Lighthouse Lab in Cambridge	Wellcome Sanger Institute for the COVID-19 Genomics UK (COG-UK) Consortium	Rob Howes et al
England/CAMC-E526F0/2021	EPI_ISL_821289	X		Lighthouse Lab in Cambridge	Wellcome Sanger Institute for the COVID-19 Genomics UK (COG-UK) Consortium	Rob Howes et al
England/CAMC-ED5570/2021	EPI_ISL_836558	X		Lighthouse Lab in Cambridge	Wellcome Sanger Institute for the COVID-19 Genomics UK (COG-UK) Consortium	Rob Howes et al
England/CAMC-ED572F/2021	EPI_ISL_836615	X		Lighthouse Lab in Cambridge	Wellcome Sanger Institute for the COVID-19 Genomics UK (COG-UK) Consortium	Rob Howes et al
England/CAMC-ED574D/2021	EPI_ISL_836570	X	X	Lighthouse Lab in Cambridge	Wellcome Sanger Institute for the COVID-19 Genomics UK (COG-UK) Consortium	Rob Howes et al
England/CAMC-ED59ED/2021	EPI_ISL_836588	X	X	Lighthouse Lab in Cambridge	Wellcome Sanger Institute for the COVID-19 Genomics UK (COG-UK) Consortium	Rob Howes et al
England/CAMC-ED6348/2021	EPI_ISL_836743	X		Lighthouse Lab in Cambridge	Wellcome Sanger Institute for the COVID-19 Genomics UK (COG-UK) Consortium	Rob Howes et al
England/CAMC-ED78EE/2021	EPI_ISL_836444	X		Lighthouse Lab in Cambridge	Wellcome Sanger Institute for the COVID-19 Genomics UK (COG-UK) Consortium	Rob Howes et al
England/CAMC-ED7EA0/2021	EPI_ISL_836689	X		Lighthouse Lab in Cambridge	Wellcome Sanger Institute for the COVID-19 Genomics UK (COG-UK) Consortium	Rob Howes et al
England/CAMC-EDB3BC/2021	EPI_ISL_836705	X		Lighthouse Lab in Cambridge	Wellcome Sanger Institute for the COVID-19 Genomics UK (COG-UK) Consortium	Rob Howes et al
England/CAMC-EDB3F8/2021	EPI_ISL_836446	X		Lighthouse Lab in Cambridge	Wellcome Sanger Institute for the COVID-19 Genomics UK (COG-UK) Consortium	Rob Howes et al
England/CAMC-EDB46E/2021	EPI_ISL_836474	X		Lighthouse Lab in Cambridge	Wellcome Sanger Institute for the COVID-19 Genomics UK (COG-UK) Consortium	Rob Howes et al
England/CAMC-EDE43E/2021	EPI_ISL_836557	X	X	Lighthouse Lab in Cambridge	Wellcome Sanger Institute for the COVID-19 Genomics UK (COG-UK) Consortium	Rob Howes et al
England/CAMC-EDE44D/2021	EPI_ISL_836668	X	X	Lighthouse Lab in Cambridge	Wellcome Sanger Institute for the COVID-19 Genomics UK (COG-UK) Consortium	Rob Howes et al
England/CAMC-F01185/2021	EPI_ISL_833758	X		Lighthouse Lab in Cambridge	Wellcome Sanger Institute for the COVID-19 Genomics UK (COG-UK) Consortium	Rob Howes et al
England/CAMC-F0149B/2021	EPI_ISL_833911	X		Lighthouse Lab in Cambridge	Wellcome Sanger Institute for the COVID-19 Genomics UK (COG-UK) Consortium	Rob Howes et al
England/CAMC-F014AA/2021	EPI_ISL_833713	X		Lighthouse Lab in Cambridge	Wellcome Sanger Institute for the COVID-19 Genomics UK (COG-UK) Consortium	Rob Howes et al
England/CAMC-F014C8/2021	EPI_ISL_833674	X		Lighthouse Lab in Cambridge	Wellcome Sanger Institute for the COVID-19 Genomics UK (COG-UK) Consortium	Rob Howes et al
England/CAMC-F0157A/2021	EPI_ISL_833921	X	X	Lighthouse Lab in Cambridge	Wellcome Sanger Institute for the COVID-19 Genomics UK (COG-UK) Consortium	Rob Howes et al
England/CAMC-F015E3/2021	EPI_ISL_833677	X		Lighthouse Lab in Cambridge	Wellcome Sanger Institute for the COVID-19 Genomics UK (COG-UK) Consortium	Rob Howes et al
England/CAMC-F0161D/2021	EPI_ISL_833657	X		Lighthouse Lab in Cambridge	Wellcome Sanger Institute for the COVID-19 Genomics UK (COG-UK) Consortium	Rob Howes et al
England/CAMC-F016B3/2021	EPI_ISL_833741	X		Lighthouse Lab in Cambridge	Wellcome Sanger Institute for the COVID-19 Genomics UK (COG-UK) Consortium	Rob Howes et al
England/CAMC-F01817/2021	EPI_ISL_846509	X	X	Lighthouse Lab in Cambridge	Wellcome Sanger Institute for the COVID-19 Genomics UK (COG-UK) Consortium	Rob Howes et al
England/CAMC-F01AA8/2021	EPI_ISL_833893	X		Lighthouse Lab in Cambridge	Wellcome Sanger Institute for the COVID-19 Genomics UK (COG-UK) Consortium	Rob Howes et al
England/CAMC-F01B4B/2021	EPI_ISL_833680	X		Lighthouse Lab in Cambridge	Wellcome Sanger Institute for the COVID-19 Genomics UK (COG-UK) Consortium	Rob Howes et al
England/CAMC-F01CFD/2021	EPI_ISL_945237	X		Lighthouse Lab in Cambridge	Wellcome Sanger Institute for the COVID-19 Genomics UK (COG-UK) Consortium	Rob Howes et al
England/CAMC-F01E42/2021	EPI_ISL_945297	X		Lighthouse Lab in Cambridge	Wellcome Sanger Institute for the COVID-19 Genomics UK (COG-UK) Consortium	Rob Howes et al
England/CAMC-F01F9A/2021	EPI_ISL_833851	X		Lighthouse Lab in Cambridge	Wellcome Sanger Institute for the COVID-19 Genomics UK (COG-UK) Consortium	Rob Howes et al
England/CAMC-F01FD6/2021	EPI_ISL_833772	X		Lighthouse Lab in Cambridge	Wellcome Sanger Institute for the COVID-19 Genomics UK (COG-UK) Consortium	Rob Howes et al
England/CAMC-F0878C/2021	EPI_ISL_945257	X		Lighthouse Lab in Cambridge	Wellcome Sanger Institute for the COVID-19 Genomics UK (COG-UK) Consortium	Rob Howes et al
England/CAMC-F763FE/2021	EPI_ISL_846167	X		Lighthouse Lab in Cambridge	Wellcome Sanger Institute for the COVID-19 Genomics UK (COG-UK) Consortium	Rob Howes et al
England/CAMC-F76437/2021	EPI_ISL_846099	X	X	Lighthouse Lab in Cambridge	Wellcome Sanger Institute for the COVID-19 Genomics UK (COG-UK) Consortium	Rob Howes et al
England/CAMC-F7B64B/2021	EPI_ISL_845902	X	X	Lighthouse Lab in Cambridge	Wellcome Sanger Institute for the COVID-19 Genomics UK (COG-UK) Consortium	Rob Howes et al
England/CAMC-F7D3F7/2021	EPI_ISL_845978	X		Lighthouse Lab in Cambridge	Wellcome Sanger Institute for the COVID-19 Genomics UK (COG-UK) Consortium	Rob Howes et al
England/CAMC-F7D5E2/2021	EPI_ISL_846186	X		Lighthouse Lab in Cambridge	Wellcome Sanger Institute for the COVID-19 Genomics UK (COG-UK) Consortium	Rob Howes et al
England/CAMC-F7F3C8/2021	EPI_ISL_846069	X	X	Lighthouse Lab in Cambridge	Wellcome Sanger Institute for the COVID-19 Genomics UK (COG-UK) Consortium	Rob Howes et al
England/CAMC-F7F4B6/2021	EPI_ISL_845913	X		Lighthouse Lab in Cambridge	Wellcome Sanger Institute for the COVID-19 Genomics UK (COG-UK) Consortium	Rob Howes et al
England/CAMC-F7F4E3/2021	EPI_ISL_846090	X		Lighthouse Lab in Cambridge	Wellcome Sanger Institute for the COVID-19 Genomics UK (COG-UK) Consortium	Rob Howes et al
England/CAMC-F7F595/2021	EPI_ISL_846117	X	X	Lighthouse Lab in Cambridge	Wellcome Sanger Institute for the COVID-19 Genomics UK (COG-UK) Consortium	Rob Howes et al
England/CAMC-F991DD/2021	EPI_ISL_851360	X		Lighthouse Lab in Cambridge	Wellcome Sanger Institute for the COVID-19 Genomics UK (COG-UK) Consortium	Rob Howes et al
England/CAMC-F99340/2021	EPI_ISL_851250	X		Lighthouse Lab in Cambridge	Wellcome Sanger Institute for the COVID-19 Genomics UK (COG-UK) Consortium	Rob Howes et al
England/CAMC-F9A0FD/2021	EPI_ISL_851288	X	X	Lighthouse Lab in Cambridge	Wellcome Sanger Institute for the COVID-19 Genomics UK (COG-UK) Consortium	Rob Howes et al
England/CAMC-F9A109/2021	EPI_ISL_851063	X		Lighthouse Lab in Cambridge	Wellcome Sanger Institute for the COVID-19 Genomics UK (COG-UK) Consortium	Rob Howes et al
England/CAMC-F9A5B2/2021	EPI_ISL_851088	X		Lighthouse Lab in Cambridge	Wellcome Sanger Institute for the COVID-19 Genomics UK (COG-UK) Consortium	Rob Howes et al
England/CAMC-F9C7C9/2021	EPI_ISL_851249	X	X	Lighthouse Lab in Cambridge	Wellcome Sanger Institute for the COVID-19 Genomics UK (COG-UK) Consortium	Rob Howes et al
England/CAMC-FB0000/2021	EPI_ISL_857637	X		Lighthouse Lab in Cambridge	Wellcome Sanger Institute for the COVID-19 Genomics UK (COG-UK) Consortium	Rob Howes et al
England/CAMC-FB00A6/2021	EPI_ISL_857598	X		Lighthouse Lab in Cambridge	Wellcome Sanger Institute for the COVID-19 Genomics UK (COG-UK) Consortium	Rob Howes et al
England/CAMC-FB03E9/2021	EPI_ISL_857640	X		Lighthouse Lab in Cambridge	Wellcome Sanger Institute for the COVID-19 Genomics UK (COG-UK) Consortium	Rob Howes et al
England/CAMC-FB0404/2021	EPI_ISL_857814	X		Lighthouse Lab in Cambridge	Wellcome Sanger Institute for the COVID-19 Genomics UK (COG-UK) Consortium	Rob Howes et al
England/CAMC-FB0431/2021	EPI_ISL_857606	X		Lighthouse Lab in Cambridge	Wellcome Sanger Institute for the COVID-19 Genomics UK (COG-UK) Consortium	Rob Howes et al
England/CAMC-FB070B/2021	EPI_ISL_857732	X		Lighthouse Lab in Cambridge	Wellcome Sanger Institute for the COVID-19 Genomics UK (COG-UK) Consortium	Rob Howes et al
England/CAMC-FB23C9/2021	EPI_ISL_857848	X		Lighthouse Lab in Cambridge	Wellcome Sanger Institute for the COVID-19 Genomics UK (COG-UK) Consortium	Rob Howes et al
England/CAMC-FB38E7/2021	EPI_ISL_857773	X		Lighthouse Lab in Cambridge	Wellcome Sanger Institute for the COVID-19 Genomics UK (COG-UK) Consortium	Rob Howes et al
England/CAMC-FB4637/2021	EPI_ISL_857839	X		Lighthouse Lab in Cambridge	Wellcome Sanger Institute for the COVID-19 Genomics UK (COG-UK) Consortium	Rob Howes et al
England/EXET-13F966/2020	EPI_ISL_813439	X		University of Exeter	COVID-19 Genomics UK (COG-UK) Consortium	Ben Temperton et al
England/EXET-140452/2020	EPI_ISL_813567	X	X	University of Exeter	COVID-19 Genomics UK (COG-UK) Consortium	Ben Temperton et al
England/EXET-140847/2020	EPI_ISL_813594	X		University of Exeter	COVID-19 Genomics UK (COG-UK) Consortium	Ben Temperton et al
England/EXET-14162E/2021	EPI_ISL_838331	X	X	University of Exeter	COVID-19 Genomics UK (COG-UK) Consortium	Ben Temperton et al
England/EXET-144227/2021	EPI_ISL_997255	X		University of Exeter	COVID-19 Genomics UK (COG-UK) Consortium	Ben Temperton et al
England/LCST-24DC883/2020	EPI_ISL_1047943	X		University Hospitals Of Leicester NHS Trust and DeepSeq Nottingham	COVID-19 Genomics UK (COG-UK) Consortium	Christopher Holmes et al
England/LCST-24DCC1E/2021	EPI_ISL_997368	X		University Hospitals Of Leicester NHS Trust and DeepSeq Nottingham	COVID-19 Genomics UK (COG-UK) Consortium	Christopher Holmes et al
England/LIVE-DCEA21/2020	EPI_ISL_838459	X		Liverpool Clinical Laboratories	COVID-19 Genomics UK (COG-UK) Consortium	Sam Haldenby et al
England/LIVE-DD0D50/2020	EPI_ISL_838575	X		Liverpool Clinical Laboratories	COVID-19 Genomics UK (COG-UK) Consortium	Sam Haldenby et al
England/LIVE-DD0EF3/2020	EPI_ISL_838576	X		Liverpool Clinical Laboratories	COVID-19 Genomics UK (COG-UK) Consortium	Sam Haldenby et al
England/LIVE-DD2BDC/2021	EPI_ISL_813818	X	X	Liverpool Clinical Laboratories	COVID-19 Genomics UK (COG-UK) Consortium	Sam Haldenby et al
England/LIVE-DD3670/2020	EPI_ISL_838591	X		Liverpool Clinical Laboratories	COVID-19 Genomics UK (COG-UK) Consortium	Sam Haldenby et al
England/LIVE-DD3A65/2021	EPI_ISL_838640	X		Liverpool Clinical Laboratories	COVID-19 Genomics UK (COG-UK) Consortium	Sam Haldenby et al
England/LIVE-DD3BAE/2020	EPI_ISL_838657	X		Liverpool Clinical Laboratories	COVID-19 Genomics UK (COG-UK) Consortium	Sam Haldenby et al
England/LIVE-DDD8AD/2020	EPI_ISL_865431	X		Liverpool Clinical Laboratories	COVID-19 Genomics UK (COG-UK) Consortium	Sam Haldenby et al
England/LIVE-DE3BBA/2021	EPI_ISL_919488	X		Liverpool Clinical Laboratories	COVID-19 Genomics UK (COG-UK) Consortium	Sam Haldenby et al
England/LIVE-DE4D68/2021	EPI_ISL_865479	X		Liverpool Clinical Laboratories	COVID-19 Genomics UK (COG-UK) Consortium	Sam Haldenby et al
England/LIVE-DE6D93/2021	EPI_ISL_919521	X		Liverpool Clinical Laboratories	COVID-19 Genomics UK (COG-UK) Consortium	Sam Haldenby et al
England/LIVE-DE7336/2021	EPI_ISL_919523	X		Liverpool Clinical Laboratories	COVID-19 Genomics UK (COG-UK) Consortium	Sam Haldenby et al
England/LIVE-DE75C7/2021	EPI_ISL_919545	X		Liverpool Clinical Laboratories	COVID-19 Genomics UK (COG-UK) Consortium	Sam Haldenby et al
England/LIVE-DE762E/2021	EPI_ISL_919549	X		Liverpool Clinical Laboratories	COVID-19 Genomics UK (COG-UK) Consortium	Sam Haldenby et al
England/LIVE-DE799E/2021	EPI_ISL_919587	X	X	Liverpool Clinical Laboratories	COVID-19 Genomics UK (COG-UK) Consortium	Sam Haldenby et al
England/LIVE-DEB790/2021	EPI_ISL_919650	X		Liverpool Clinical Laboratories	COVID-19 Genomics UK (COG-UK) Consortium	Sam Haldenby et al
England/LIVE-DEEA67/2021	EPI_ISL_919674	X		Liverpool Clinical Laboratories	COVID-19 Genomics UK (COG-UK) Consortium	Sam Haldenby et al
England/LIVE-DF19A0/2021	EPI_ISL_949723	X		Liverpool Clinical Laboratories	COVID-19 Genomics UK (COG-UK) Consortium	Sam Haldenby et al
England/LIVE-DF5CEF/2021	EPI_ISL_997439	X		Liverpool Clinical Laboratories	COVID-19 Genomics UK (COG-UK) Consortium	Sam Haldenby et al
England/LIVE-DF68F9/2021	EPI_ISL_997458	X		Liverpool Clinical Laboratories	COVID-19 Genomics UK (COG-UK) Consortium	Sam Haldenby et al
England/LIVE-DFA29D/2021	EPI_ISL_1048004	X		Liverpool Clinical Laboratories	COVID-19 Genomics UK (COG-UK) Consortium	Sam Haldenby et al
England/LOND-1251241/2020	EPI_ISL_665636	X		University College London Hospital	COVID-19 Genomics UK (COG-UK) Consortium	Judith Heaney et al
England/LOND-125135D/2020	EPI_ISL_665637	X		University College London Hospital	COVID-19 Genomics UK (COG-UK) Consortium	Judith Heaney et al
England/LOND-125177F/2020	EPI_ISL_679433	X		University College London Hospital	COVID-19 Genomics UK (COG-UK) Consortium	Judith Heaney et al
England/LOND-12517D9/2020	EPI_ISL_679439	X	X	University College London Hospital	COVID-19 Genomics UK (COG-UK) Consortium	Judith Heaney et al
England/LOND-1251812/2020	EPI_ISL_679442	X		University College London Hospital	COVID-19 Genomics UK (COG-UK) Consortium	Judith Heaney et al
England/LOND-1251821/2020	EPI_ISL_679443	X		University College London Hospital	COVID-19 Genomics UK (COG-UK) Consortium	Judith Heaney et al
England/LOND-1251FC2/2020	EPI_ISL_704671	X		University College London Hospital	COVID-19 Genomics UK (COG-UK) Consortium	Judith Heaney et al
England/LOND-1252028/2020	EPI_ISL_704674	X		University College London Hospital	COVID-19 Genomics UK (COG-UK) Consortium	Judith Heaney et al
England/LOND-1252222/2020	EPI_ISL_703340	X	X	University College London Hospital	COVID-19 Genomics UK (COG-UK) Consortium	Judith Heaney et al
England/LOND-12527D8/2020	EPI_ISL_842676	X		University College London Hospital	COVID-19 Genomics UK (COG-UK) Consortium	Judith Heaney et al
England/LOND-1253379/2020	EPI_ISL_842735	X		University College London Hospital	COVID-19 Genomics UK (COG-UK) Consortium	Judith Heaney et al
England/LOND-1253397/2020	EPI_ISL_842737	X		University College London Hospital	COVID-19 Genomics UK (COG-UK) Consortium	Judith Heaney et al
England/LOND-12535DD/2020	EPI_ISL_842758	X		University College London Hospital	COVID-19 Genomics UK (COG-UK) Consortium	Judith Heaney et al
England/LOND-12689D9/2020	EPI_ISL_838714	X		University College London, Great Ormond Street Hospital for Children NHS Foundation Trust, Imperial College Healthcare NHS Trust	COVID-19 Genomics UK (COG-UK) Consortium	Sergi Castellano et al
England/LOND-1269C1B/2020	EPI_ISL_813845	X		University College London, Great Ormond Street Hospital for Children NHS Foundation Trust, Imperial College Healthcare NHS Trust	COVID-19 Genomics UK (COG-UK) Consortium	Sergi Castellano et al
England/LOND-126B569/2020	EPI_ISL_813884	X	X	University College London, Great Ormond Street Hospital for Children NHS Foundation Trust, Imperial College Healthcare NHS Trust	COVID-19 Genomics UK (COG-UK) Consortium	Sergi Castellano et al
England/LOND-126CD06/2020	EPI_ISL_919775	X	X	University College London, Great Ormond Street Hospital for Children NHS Foundation Trust, Imperial College Healthcare NHS Trust	COVID-19 Genomics UK (COG-UK) Consortium	Sergi Castellano et al
England/LOND-126D840/2020	EPI_ISL_838771	X	X	University College London, Great Ormond Street Hospital for Children NHS Foundation Trust, Imperial College Healthcare NHS Trust	COVID-19 Genomics UK (COG-UK) Consortium	Sergi Castellano et al
England/LOND-126DB29/2020	EPI_ISL_838776	X		University College London, Great Ormond Street Hospital for Children NHS Foundation Trust, Imperial College Healthcare NHS Trust	COVID-19 Genomics UK (COG-UK) Consortium	Sergi Castellano et al
England/LOND-126E751/2020	EPI_ISL_997601	X		University College London, Great Ormond Street Hospital for Children NHS Foundation Trust, Imperial College Healthcare NHS Trust	COVID-19 Genomics UK (COG-UK) Consortium	Sergi Castellano et al
England/LOND-126E821/2020	EPI_ISL_997611	X		University College London, Great Ormond Street Hospital for Children NHS Foundation Trust, Imperial College Healthcare NHS Trust	COVID-19 Genomics UK (COG-UK) Consortium	Sergi Castellano et al
England/LOND-126EB91/2020	EPI_ISL_838804	X		University College London, Great Ormond Street Hospital for Children NHS Foundation Trust, Imperial College Healthcare NHS Trust	COVID-19 Genomics UK (COG-UK) Consortium	Sergi Castellano et al
England/LOND-126EBCE/2020	EPI_ISL_838806	X		University College London, Great Ormond Street Hospital for Children NHS Foundation Trust, Imperial College Healthcare NHS Trust	COVID-19 Genomics UK (COG-UK) Consortium	Sergi Castellano et al
England/LOND-126F32F/2020	EPI_ISL_838816	X		University College London, Great Ormond Street Hospital for Children NHS Foundation Trust, Imperial College Healthcare NHS Trust	COVID-19 Genomics UK (COG-UK) Consortium	Sergi Castellano et al
England/LOND-126FD7C/2021	EPI_ISL_838835	X	X	University College London, Great Ormond Street Hospital for Children NHS Foundation Trust, Imperial College Healthcare NHS Trust	COVID-19 Genomics UK (COG-UK) Consortium	Sergi Castellano et al
England/LOND-127032B/2021	EPI_ISL_838842	X	X	University College London, Great Ormond Street Hospital for Children NHS Foundation Trust, Imperial College Healthcare NHS Trust	COVID-19 Genomics UK (COG-UK) Consortium	Sergi Castellano et al
England/LOND-1271964/2021	EPI_ISL_838900	X		University College London, Great Ormond Street Hospital for Children NHS Foundation Trust, Imperial College Healthcare NHS Trust	COVID-19 Genomics UK (COG-UK) Consortium	Sergi Castellano et al
England/LOND-1271E65/2021	EPI_ISL_838914	X	X	University College London, Great Ormond Street Hospital for Children NHS Foundation Trust, Imperial College Healthcare NHS Trust	COVID-19 Genomics UK (COG-UK) Consortium	Sergi Castellano et al
England/LOND-1271F71/2021	EPI_ISL_838915	X		University College London, Great Ormond Street Hospital for Children NHS Foundation Trust, Imperial College Healthcare NHS Trust	COVID-19 Genomics UK (COG-UK) Consortium	Sergi Castellano et al
England/LOND-1287576/2020	EPI_ISL_842908	X	X	Barts Health NHS Trust	COVID-19 Genomics UK (COG-UK) Consortium	CUTINO-MOGUEL et al
England/LOND-1287707/2020	EPI_ISL_842931	X		Barts Health NHS Trust	COVID-19 Genomics UK (COG-UK) Consortium	CUTINO-MOGUEL et al
England/LOND-1287770/2020	EPI_ISL_842938	X		Barts Health NHS Trust	COVID-19 Genomics UK (COG-UK) Consortium	CUTINO-MOGUEL et al
England/LOND-12877CB/2020	EPI_ISL_842941	X	X	Barts Health NHS Trust	COVID-19 Genomics UK (COG-UK) Consortium	CUTINO-MOGUEL et al
England/LOND-1287C44/2020	EPI_ISL_843000	X		Barts Health NHS Trust	COVID-19 Genomics UK (COG-UK) Consortium	CUTINO-MOGUEL et al
England/LOND-1287E20/2020	EPI_ISL_843017	X		Barts Health NHS Trust	COVID-19 Genomics UK (COG-UK) Consortium	CUTINO-MOGUEL et al
England/LOND-1288038/2020	EPI_ISL_843042	X		Barts Health NHS Trust	COVID-19 Genomics UK (COG-UK) Consortium	CUTINO-MOGUEL et al
England/LOND-1288056/2020	EPI_ISL_843044	X		Barts Health NHS Trust	COVID-19 Genomics UK (COG-UK) Consortium	CUTINO-MOGUEL et al
England/LOND-1288065/2020	EPI_ISL_843045	X		Barts Health NHS Trust	COVID-19 Genomics UK (COG-UK) Consortium	CUTINO-MOGUEL et al
England/LOND-1288083/2020	EPI_ISL_843047	X		Barts Health NHS Trust	COVID-19 Genomics UK (COG-UK) Consortium	CUTINO-MOGUEL et al
England/LOND-12881BD/2020	EPI_ISL_843064	X	X	Barts Health NHS Trust	COVID-19 Genomics UK (COG-UK) Consortium	CUTINO-MOGUEL et al
England/LOND-1288584/2020	EPI_ISL_843101	X	X	Barts Health NHS Trust	COVID-19 Genomics UK (COG-UK) Consortium	CUTINO-MOGUEL et al
England/LOND-128879D/2020	EPI_ISL_843133	X		Barts Health NHS Trust	COVID-19 Genomics UK (COG-UK) Consortium	CUTINO-MOGUEL et al
England/LOND-12887AC/2020	EPI_ISL_843134	X	X	Barts Health NHS Trust	COVID-19 Genomics UK (COG-UK) Consortium	CUTINO-MOGUEL et al
England/LOND-1288A2B/2020	EPI_ISL_865501	X	X	Barts Health NHS Trust	COVID-19 Genomics UK (COG-UK) Consortium	CUTINO-MOGUEL et al
England/LOND-1288AB2/2020	EPI_ISL_865509	X		Barts Health NHS Trust	COVID-19 Genomics UK (COG-UK) Consortium	CUTINO-MOGUEL et al
England/LOND-1288C07/2020	EPI_ISL_865527	X		Barts Health NHS Trust	COVID-19 Genomics UK (COG-UK) Consortium	CUTINO-MOGUEL et al
England/LOND-1288D22/2020	EPI_ISL_865544	X		Barts Health NHS Trust	COVID-19 Genomics UK (COG-UK) Consortium	CUTINO-MOGUEL et al
England/LOND-12897BA/2021	EPI_ISL_949762	X	X	Barts Health NHS Trust	COVID-19 Genomics UK (COG-UK) Consortium	CUTINO-MOGUEL et al
England/LOND-1289F0D/2021	EPI_ISL_1048061	X		Barts Health NHS Trust	COVID-19 Genomics UK (COG-UK) Consortium	CUTINO-MOGUEL et al
England/LOND-12DAA48/2021	EPI_ISL_865586	X		University College London, Great Ormond Street Hospital for Children NHS Foundation Trust, Imperial College Healthcare NHS Trust	COVID-19 Genomics UK (COG-UK) Consortium	Sergi Castellano et al
England/LOND-12DB41C/2021	EPI_ISL_865608	X		University College London, Great Ormond Street Hospital for Children NHS Foundation Trust, Imperial College Healthcare NHS Trust	COVID-19 Genomics UK (COG-UK) Consortium	Sergi Castellano et al
England/LOND-12DBEA5/2021	EPI_ISL_997680	X	X	University College London, Great Ormond Street Hospital for Children NHS Foundation Trust, Imperial College Healthcare NHS Trust	COVID-19 Genomics UK (COG-UK) Consortium	Sergi Castellano et al
England/LOND-12DC053/2021	EPI_ISL_865629	X		University College London, Great Ormond Street Hospital for Children NHS Foundation Trust, Imperial College Healthcare NHS Trust	COVID-19 Genomics UK (COG-UK) Consortium	Sergi Castellano et al
England/LOND-12DC27B/2021	EPI_ISL_865633	X		University College London, Great Ormond Street Hospital for Children NHS Foundation Trust, Imperial College Healthcare NHS Trust	COVID-19 Genomics UK (COG-UK) Consortium	Sergi Castellano et al
England/LOND-12DEFCD/2021	EPI_ISL_919880	X		University College London, Great Ormond Street Hospital for Children NHS Foundation Trust, Imperial College Healthcare NHS Trust	COVID-19 Genomics UK (COG-UK) Consortium	Sergi Castellano et al
England/LOND-12E061E/2021	EPI_ISL_1048167	X		University College London, Great Ormond Street Hospital for Children NHS Foundation Trust, Imperial College Healthcare NHS Trust	COVID-19 Genomics UK (COG-UK) Consortium	Sergi Castellano et al
England/LOND-12E10F1/2021	EPI_ISL_919927	X		University College London, Great Ormond Street Hospital for Children NHS Foundation Trust, Imperial College Healthcare NHS Trust	COVID-19 Genomics UK (COG-UK) Consortium	Sergi Castellano et al
England/LOND-12E200F/2021	EPI_ISL_1048219	X		University College London, Great Ormond Street Hospital for Children NHS Foundation Trust, Imperial College Healthcare NHS Trust	COVID-19 Genomics UK (COG-UK) Consortium	Sergi Castellano et al
England/LOND-12E45C2/2021	EPI_ISL_949825	X	X	University College London, Great Ormond Street Hospital for Children NHS Foundation Trust, Imperial College Healthcare NHS Trust	COVID-19 Genomics UK (COG-UK) Consortium	Sergi Castellano et al
England/LOND-12E8203/2021	EPI_ISL_1050425	X		University College London, Great Ormond Street Hospital for Children NHS Foundation Trust, Imperial College Healthcare NHS Trust	COVID-19 Genomics UK (COG-UK) Consortium	Sergi Castellano et al
England/LOND-12E841C/2020	EPI_ISL_741307	X	X	University College London, Great Ormond Street Hospital for Children NHS Foundation Trust, Imperial College Healthcare NHS Trust	COVID-19 Genomics UK (COG-UK) Consortium	Sergi Castellano et al
England/LOND-12E8537/2020	EPI_ISL_741322	X		University College London, Great Ormond Street Hospital for Children NHS Foundation Trust, Imperial College Healthcare NHS Trust	COVID-19 Genomics UK (COG-UK) Consortium	Sergi Castellano et al
England/LOND-12E894A/2020	EPI_ISL_865713	X		University College London, Great Ormond Street Hospital for Children NHS Foundation Trust, Imperial College Healthcare NHS Trust	COVID-19 Genomics UK (COG-UK) Consortium	Sergi Castellano et al
England/LOND-12E8968/2020	EPI_ISL_865715	X	X	University College London, Great Ormond Street Hospital for Children NHS Foundation Trust, Imperial College Healthcare NHS Trust	COVID-19 Genomics UK (COG-UK) Consortium	Sergi Castellano et al
England/LOND-12E8C8D/2020	EPI_ISL_865758	X		University College London, Great Ormond Street Hospital for Children NHS Foundation Trust, Imperial College Healthcare NHS Trust	COVID-19 Genomics UK (COG-UK) Consortium	Sergi Castellano et al
England/LOND-12E8CBA/2020	EPI_ISL_865761	X		University College London, Great Ormond Street Hospital for Children NHS Foundation Trust, Imperial College Healthcare NHS Trust	COVID-19 Genomics UK (COG-UK) Consortium	Sergi Castellano et al
England/LOND-12E8F2A/2020	EPI_ISL_865800	X		University College London, Great Ormond Street Hospital for Children NHS Foundation Trust, Imperial College Healthcare NHS Trust	COVID-19 Genomics UK (COG-UK) Consortium	Sergi Castellano et al
England/LOND-12E8F75/2020	EPI_ISL_865805	X		University College London, Great Ormond Street Hospital for Children NHS Foundation Trust, Imperial College Healthcare NHS Trust	COVID-19 Genomics UK (COG-UK) Consortium	Sergi Castellano et al
England/LOND-12E8FA2/2020	EPI_ISL_865808	X		University College London, Great Ormond Street Hospital for Children NHS Foundation Trust, Imperial College Healthcare NHS Trust	COVID-19 Genomics UK (COG-UK) Consortium	Sergi Castellano et al
England/LOND-12E8FC0/2020	EPI_ISL_865810	X		University College London, Great Ormond Street Hospital for Children NHS Foundation Trust, Imperial College Healthcare NHS Trust	COVID-19 Genomics UK (COG-UK) Consortium	Sergi Castellano et al
England/LOND-12E92B7/2021	EPI_ISL_919969	X		University College London, Great Ormond Street Hospital for Children NHS Foundation Trust, Imperial College Healthcare NHS Trust	COVID-19 Genomics UK (COG-UK) Consortium	Sergi Castellano et al
England/LOND-12E92C6/2021	EPI_ISL_919970	X		University College London, Great Ormond Street Hospital for Children NHS Foundation Trust, Imperial College Healthcare NHS Trust	COVID-19 Genomics UK (COG-UK) Consortium	Sergi Castellano et al
England/LOND-12E9369/2021	EPI_ISL_919980	X		University College London, Great Ormond Street Hospital for Children NHS Foundation Trust, Imperial College Healthcare NHS Trust	COVID-19 Genomics UK (COG-UK) Consortium	Sergi Castellano et al
England/LOND-12E97F4/2021	EPI_ISL_920050	X		University College London, Great Ormond Street Hospital for Children NHS Foundation Trust, Imperial College Healthcare NHS Trust	COVID-19 Genomics UK (COG-UK) Consortium	Sergi Castellano et al
England/LOND-12EAB60/2021	EPI_ISL_838959	X		University College London, Great Ormond Street Hospital for Children NHS Foundation Trust, Imperial College Healthcare NHS Trust	COVID-19 Genomics UK (COG-UK) Consortium	Sergi Castellano et al
England/LOND-12EB6E6/2021	EPI_ISL_838978	X	X	University College London, Great Ormond Street Hospital for Children NHS Foundation Trust, Imperial College Healthcare NHS Trust	COVID-19 Genomics UK (COG-UK) Consortium	Sergi Castellano et al
England/LOND-12EC4AF/2021	EPI_ISL_1050444	X		University College London, Great Ormond Street Hospital for Children NHS Foundation Trust, Imperial College Healthcare NHS Trust	COVID-19 Genomics UK (COG-UK) Consortium	Sergi Castellano et al
England/LOND-12EC5CA/2021	EPI_ISL_865857	X		University College London, Great Ormond Street Hospital for Children NHS Foundation Trust, Imperial College Healthcare NHS Trust	COVID-19 Genomics UK (COG-UK) Consortium	Sergi Castellano et al
England/LOND-12ECCB6/2021	EPI_ISL_838996	X		University College London, Great Ormond Street Hospital for Children NHS Foundation Trust, Imperial College Healthcare NHS Trust	COVID-19 Genomics UK (COG-UK) Consortium	Sergi Castellano et al
England/LOND-12ED5D8/2021	EPI_ISL_865876	X		University College London, Great Ormond Street Hospital for Children NHS Foundation Trust, Imperial College Healthcare NHS Trust	COVID-19 Genomics UK (COG-UK) Consortium	Sergi Castellano et al
England/LOND-12F0C55/2020	EPI_ISL_679615	X		University College London, Great Ormond Street Hospital for Children NHS Foundation Trust, Imperial College Healthcare NHS Trust	COVID-19 Genomics UK (COG-UK) Consortium	Sergi Castellano et al
England/LOND-12F0CCE/2020	EPI_ISL_679617	X	X	University College London, Great Ormond Street Hospital for Children NHS Foundation Trust, Imperial College Healthcare NHS Trust	COVID-19 Genomics UK (COG-UK) Consortium	Sergi Castellano et al
England/LOND-12F0E6E/2020	EPI_ISL_705132	X		University College London, Great Ormond Street Hospital for Children NHS Foundation Trust, Imperial College Healthcare NHS Trust	COVID-19 Genomics UK (COG-UK) Consortium	Sergi Castellano et al
England/LOND-12F1489/2020	EPI_ISL_724609	X	X	University College London, Great Ormond Street Hospital for Children NHS Foundation Trust, Imperial College Healthcare NHS Trust	COVID-19 Genomics UK (COG-UK) Consortium	Sergi Castellano et al
England/LOND-12F1A4B/2020	EPI_ISL_813918	X		University College London, Great Ormond Street Hospital for Children NHS Foundation Trust, Imperial College Healthcare NHS Trust	COVID-19 Genomics UK (COG-UK) Consortium	Sergi Castellano et al
England/LOND-12F1C09/2020	EPI_ISL_813923	X	X	University College London, Great Ormond Street Hospital for Children NHS Foundation Trust, Imperial College Healthcare NHS Trust	COVID-19 Genomics UK (COG-UK) Consortium	Sergi Castellano et al
England/LOND-12F1E12/2020	EPI_ISL_813939	X		University College London, Great Ormond Street Hospital for Children NHS Foundation Trust, Imperial College Healthcare NHS Trust	COVID-19 Genomics UK (COG-UK) Consortium	Sergi Castellano et al
England/LOND-12F2039/2020	EPI_ISL_813970	X		University College London, Great Ormond Street Hospital for Children NHS Foundation Trust, Imperial College Healthcare NHS Trust	COVID-19 Genomics UK (COG-UK) Consortium	Sergi Castellano et al
England/LOND-12F21EB/2020	EPI_ISL_819881	X	X	University College London, Great Ormond Street Hospital for Children NHS Foundation Trust, Imperial College Healthcare NHS Trust	COVID-19 Genomics UK (COG-UK) Consortium	Sergi Castellano et al
England/LOND-12F2242/2020	EPI_ISL_819875	X		University College London, Great Ormond Street Hospital for Children NHS Foundation Trust, Imperial College Healthcare NHS Trust	COVID-19 Genomics UK (COG-UK) Consortium	Sergi Castellano et al
England/LOND-12F228E/2020	EPI_ISL_819924	X	X	University College London, Great Ormond Street Hospital for Children NHS Foundation Trust, Imperial College Healthcare NHS Trust	COVID-19 Genomics UK (COG-UK) Consortium	Sergi Castellano et al
England/LOND-12F24F1/2020	EPI_ISL_819937	X	X	University College London, Great Ormond Street Hospital for Children NHS Foundation Trust, Imperial College Healthcare NHS Trust	COVID-19 Genomics UK (COG-UK) Consortium	Sergi Castellano et al
England/LOND-12F26BF/2020	EPI_ISL_819992	X		University College London, Great Ormond Street Hospital for Children NHS Foundation Trust, Imperial College Healthcare NHS Trust	COVID-19 Genomics UK (COG-UK) Consortium	Sergi Castellano et al
England/LOND-12F2734/2020	EPI_ISL_820017	X		University College London, Great Ormond Street Hospital for Children NHS Foundation Trust, Imperial College Healthcare NHS Trust	COVID-19 Genomics UK (COG-UK) Consortium	Sergi Castellano et al
England/LOND-12F286E/2020	EPI_ISL_820034	X		University College London, Great Ormond Street Hospital for Children NHS Foundation Trust, Imperial College Healthcare NHS Trust	COVID-19 Genomics UK (COG-UK) Consortium	Sergi Castellano et al
England/LOND-12F29E3/2020	EPI_ISL_819988	X		University College London, Great Ormond Street Hospital for Children NHS Foundation Trust, Imperial College Healthcare NHS Trust	COVID-19 Genomics UK (COG-UK) Consortium	Sergi Castellano et al
England/LOND-12F2A2C/2020	EPI_ISL_819966	X	X	University College London, Great Ormond Street Hospital for Children NHS Foundation Trust, Imperial College Healthcare NHS Trust	COVID-19 Genomics UK (COG-UK) Consortium	Sergi Castellano et al
England/LOND-12F2BA1/2020	EPI_ISL_820333	X		University College London, Great Ormond Street Hospital for Children NHS Foundation Trust, Imperial College Healthcare NHS Trust	COVID-19 Genomics UK (COG-UK) Consortium	Sergi Castellano et al
England/LOND-12F326F/2020	EPI_ISL_820328	X		University College London, Great Ormond Street Hospital for Children NHS Foundation Trust, Imperial College Healthcare NHS Trust	COVID-19 Genomics UK (COG-UK) Consortium	Sergi Castellano et al
England/LOND-12F3663/2021	EPI_ISL_839062	X		University College London, Great Ormond Street Hospital for Children NHS Foundation Trust, Imperial College Healthcare NHS Trust	COVID-19 Genomics UK (COG-UK) Consortium	Sergi Castellano et al
England/LOND-12F37D9/2021	EPI_ISL_839074	X	X	University College London, Great Ormond Street Hospital for Children NHS Foundation Trust, Imperial College Healthcare NHS Trust	COVID-19 Genomics UK (COG-UK) Consortium	Sergi Castellano et al
England/LOND-12F3830/2021	EPI_ISL_839078	X	X	University College London, Great Ormond Street Hospital for Children NHS Foundation Trust, Imperial College Healthcare NHS Trust	COVID-19 Genomics UK (COG-UK) Consortium	Sergi Castellano et al
England/LOND-12F3F0E/2020	EPI_ISL_839108	X		University College London, Great Ormond Street Hospital for Children NHS Foundation Trust, Imperial College Healthcare NHS Trust	COVID-19 Genomics UK (COG-UK) Consortium	Sergi Castellano et al
England/LOND-12F3F59/2020	EPI_ISL_839111	X		University College London, Great Ormond Street Hospital for Children NHS Foundation Trust, Imperial College Healthcare NHS Trust	COVID-19 Genomics UK (COG-UK) Consortium	Sergi Castellano et al
England/LOND-12F419E/2021	EPI_ISL_839135	X	X	University College London, Great Ormond Street Hospital for Children NHS Foundation Trust, Imperial College Healthcare NHS Trust	COVID-19 Genomics UK (COG-UK) Consortium	Sergi Castellano et al
England/LOND-12F41E9/2021	EPI_ISL_839139	X		University College London, Great Ormond Street Hospital for Children NHS Foundation Trust, Imperial College Healthcare NHS Trust	COVID-19 Genomics UK (COG-UK) Consortium	Sergi Castellano et al
England/LOND-12F477E/2021	EPI_ISL_839181	X		University College London, Great Ormond Street Hospital for Children NHS Foundation Trust, Imperial College Healthcare NHS Trust	COVID-19 Genomics UK (COG-UK) Consortium	Sergi Castellano et al
England/LOND-12F4A48/2020	EPI_ISL_839219	X		University College London, Great Ormond Street Hospital for Children NHS Foundation Trust, Imperial College Healthcare NHS Trust	COVID-19 Genomics UK (COG-UK) Consortium	Sergi Castellano et al
England/LOND-12F50BE/2021	EPI_ISL_839268	X		University College London, Great Ormond Street Hospital for Children NHS Foundation Trust, Imperial College Healthcare NHS Trust	COVID-19 Genomics UK (COG-UK) Consortium	Sergi Castellano et al
England/LOND-12F54B2/2021	EPI_ISL_1050478	X		University College London, Great Ormond Street Hospital for Children NHS Foundation Trust, Imperial College Healthcare NHS Trust	COVID-19 Genomics UK (COG-UK) Consortium	Sergi Castellano et al
England/LOND-12F5E96/2021	EPI_ISL_865923	X		University College London, Great Ormond Street Hospital for Children NHS Foundation Trust, Imperial College Healthcare NHS Trust	COVID-19 Genomics UK (COG-UK) Consortium	Sergi Castellano et al
England/LOND-12F60CC/2021	EPI_ISL_865943	X		University College London, Great Ormond Street Hospital for Children NHS Foundation Trust, Imperial College Healthcare NHS Trust	COVID-19 Genomics UK (COG-UK) Consortium	Sergi Castellano et al
England/LOND-12F61AB/2021	EPI_ISL_865953	X		University College London, Great Ormond Street Hospital for Children NHS Foundation Trust, Imperial College Healthcare NHS Trust	COVID-19 Genomics UK (COG-UK) Consortium	Sergi Castellano et al
England/LOND-12F7544/2021	EPI_ISL_920134	X		University College London, Great Ormond Street Hospital for Children NHS Foundation Trust, Imperial College Healthcare NHS Trust	COVID-19 Genomics UK (COG-UK) Consortium	Sergi Castellano et al
England/LOND-12F7650/2021	EPI_ISL_920149	X		University College London, Great Ormond Street Hospital for Children NHS Foundation Trust, Imperial College Healthcare NHS Trust	COVID-19 Genomics UK (COG-UK) Consortium	Sergi Castellano et al
England/LOND-12F7887/2021	EPI_ISL_866037	X		University College London, Great Ormond Street Hospital for Children NHS Foundation Trust, Imperial College Healthcare NHS Trust	COVID-19 Genomics UK (COG-UK) Consortium	Sergi Castellano et al
England/LOND-12F7A90/2021	EPI_ISL_920165	X		University College London, Great Ormond Street Hospital for Children NHS Foundation Trust, Imperial College Healthcare NHS Trust	COVID-19 Genomics UK (COG-UK) Consortium	Sergi Castellano et al
England/LOND-12F7F19/2021	EPI_ISL_997857	X		University College London, Great Ormond Street Hospital for Children NHS Foundation Trust, Imperial College Healthcare NHS Trust	COVID-19 Genomics UK (COG-UK) Consortium	Sergi Castellano et al
England/LOND-12F8ABD/2021	EPI_ISL_1050533	X	X	University College London, Great Ormond Street Hospital for Children NHS Foundation Trust, Imperial College Healthcare NHS Trust	COVID-19 Genomics UK (COG-UK) Consortium	Sergi Castellano et al
England/LOND-12FCF7E/2021	EPI_ISL_1050564	X		University College London, Great Ormond Street Hospital for Children NHS Foundation Trust, Imperial College Healthcare NHS Trust	COVID-19 Genomics UK (COG-UK) Consortium	Sergi Castellano et al
England/LOND-1322E80/2020	EPI_ISL_866061	X		University College London Hospital	COVID-19 Genomics UK (COG-UK) Consortium	Judith Heaney et al
England/LOND-1322EDB/2020	EPI_ISL_866065	X		University College London Hospital	COVID-19 Genomics UK (COG-UK) Consortium	Judith Heaney et al
England/LOND-1322EEA/2020	EPI_ISL_866066	X	X	University College London Hospital	COVID-19 Genomics UK (COG-UK) Consortium	Judith Heaney et al
England/LOND-1322F7E/2020	EPI_ISL_866071	X		University College London Hospital	COVID-19 Genomics UK (COG-UK) Consortium	Judith Heaney et al
England/LOND-1322FF6/2021	EPI_ISL_866077	X		University College London Hospital	COVID-19 Genomics UK (COG-UK) Consortium	Judith Heaney et al
England/LOND-13230A7/2021	EPI_ISL_866086	X	X	University College London Hospital	COVID-19 Genomics UK (COG-UK) Consortium	Judith Heaney et al
England/LOND-13232FC/2021	EPI_ISL_866114	X		University College London Hospital	COVID-19 Genomics UK (COG-UK) Consortium	Judith Heaney et al
England/LOND-1323371/2020	EPI_ISL_866119	X	X	University College London Hospital	COVID-19 Genomics UK (COG-UK) Consortium	Judith Heaney et al
England/LOND-1323748/2021	EPI_ISL_866173	X		University College London Hospital	COVID-19 Genomics UK (COG-UK) Consortium	Judith Heaney et al
England/LOND-1323766/2021	EPI_ISL_866174	X		University College London Hospital	COVID-19 Genomics UK (COG-UK) Consortium	Judith Heaney et al
England/LOND-1323B6A/2021	EPI_ISL_920207	X		University College London Hospital	COVID-19 Genomics UK (COG-UK) Consortium	Judith Heaney et al
England/LOND-1323C3A/2021	EPI_ISL_920218	X		University College London Hospital	COVID-19 Genomics UK (COG-UK) Consortium	Judith Heaney et al
England/LOND-1323FD7/2020	EPI_ISL_920243	X		University College London Hospital	COVID-19 Genomics UK (COG-UK) Consortium	Judith Heaney et al
England/LOND-132405B/2020	EPI_ISL_920249	X		University College London Hospital	COVID-19 Genomics UK (COG-UK) Consortium	Judith Heaney et al
England/LOND-13241D0/2020	EPI_ISL_920267	X		University College London Hospital	COVID-19 Genomics UK (COG-UK) Consortium	Judith Heaney et al
England/LOND-1324282/2020	EPI_ISL_920277	X		University College London Hospital	COVID-19 Genomics UK (COG-UK) Consortium	Judith Heaney et al
England/LOND-13243CB/2021	EPI_ISL_920294	X		University College London Hospital	COVID-19 Genomics UK (COG-UK) Consortium	Judith Heaney et al
England/LOND-13250B4/2021	EPI_ISL_920437	X		University College London Hospital	COVID-19 Genomics UK (COG-UK) Consortium	Judith Heaney et al
England/LOND-13253D9/2020	EPI_ISL_920469	X		University College London Hospital	COVID-19 Genomics UK (COG-UK) Consortium	Judith Heaney et al
England/LOND-132556A/2020	EPI_ISL_920487	X	X	University College London Hospital	COVID-19 Genomics UK (COG-UK) Consortium	Judith Heaney et al
England/LOND-13256D0/2020	EPI_ISL_920506	X		University College London Hospital	COVID-19 Genomics UK (COG-UK) Consortium	Judith Heaney et al
England/LOND-132596E/2021	EPI_ISL_920536	X		University College London Hospital	COVID-19 Genomics UK (COG-UK) Consortium	Judith Heaney et al
England/LOND-1325B4A/2021	EPI_ISL_920561	X		University College London Hospital	COVID-19 Genomics UK (COG-UK) Consortium	Judith Heaney et al
England/LOND-DE478/2021	EPI_ISL_866189	X		University College London, Great Ormond Street Hospital for Children NHS Foundation Trust, Imperial College Healthcare NHS Trust	COVID-19 Genomics UK (COG-UK) Consortium	Sergi Castellano et al
England/LOND-DF5ED/2021	EPI_ISL_866280	X		University College London, Great Ormond Street Hospital for Children NHS Foundation Trust, Imperial College Healthcare NHS Trust	COVID-19 Genomics UK (COG-UK) Consortium	Sergi Castellano et al
England/LOND-DF741/2021	EPI_ISL_866300	X		University College London, Great Ormond Street Hospital for Children NHS Foundation Trust, Imperial College Healthcare NHS Trust	COVID-19 Genomics UK (COG-UK) Consortium	Sergi Castellano et al
England/LOND-DF84E/2021	EPI_ISL_866313	X	X	University College London, Great Ormond Street Hospital for Children NHS Foundation Trust, Imperial College Healthcare NHS Trust	COVID-19 Genomics UK (COG-UK) Consortium	Sergi Castellano et al
England/LOND-DF9B4/2021	EPI_ISL_866329	X		University College London, Great Ormond Street Hospital for Children NHS Foundation Trust, Imperial College Healthcare NHS Trust	COVID-19 Genomics UK (COG-UK) Consortium	Sergi Castellano et al
England/LOND-DFB36/2021	EPI_ISL_920796	X		University College London, Great Ormond Street Hospital for Children NHS Foundation Trust, Imperial College Healthcare NHS Trust	COVID-19 Genomics UK (COG-UK) Consortium	Sergi Castellano et al
England/LOND-DFE00/2021	EPI_ISL_920830	X		University College London, Great Ormond Street Hospital for Children NHS Foundation Trust, Imperial College Healthcare NHS Trust	COVID-19 Genomics UK (COG-UK) Consortium	Sergi Castellano et al
England/LOND-DFF3A/2021	EPI_ISL_949983	X		University College London, Great Ormond Street Hospital for Children NHS Foundation Trust, Imperial College Healthcare NHS Trust	COVID-19 Genomics UK (COG-UK) Consortium	Sergi Castellano et al
England/LOND-E08B3/2021	EPI_ISL_997908	X		University College London, Great Ormond Street Hospital for Children NHS Foundation Trust, Imperial College Healthcare NHS Trust	COVID-19 Genomics UK (COG-UK) Consortium	Sergi Castellano et al
England/LOND-E11A8/2021	EPI_ISL_1050565	X		University College London, Great Ormond Street Hospital for Children NHS Foundation Trust, Imperial College Healthcare NHS Trust	COVID-19 Genomics UK (COG-UK) Consortium	Sergi Castellano et al
England/LOND-E27B4/2020	EPI_ISL_819553	X		University College London, Great Ormond Street Hospital for Children NHS Foundation Trust, Imperial College Healthcare NHS Trust	COVID-19 Genomics UK (COG-UK) Consortium	Sergi Castellano et al
England/LOND-E2848/2020	EPI_ISL_819484	X		University College London, Great Ormond Street Hospital for Children NHS Foundation Trust, Imperial College Healthcare NHS Trust	COVID-19 Genomics UK (COG-UK) Consortium	Sergi Castellano et al
England/LOND-E4A6E/2021	EPI_ISL_950083	X		University College London, Great Ormond Street Hospital for Children NHS Foundation Trust, Imperial College Healthcare NHS Trust	COVID-19 Genomics UK (COG-UK) Consortium	Sergi Castellano et al
England/LOND-E4BD4/2020	EPI_ISL_950105	X	X	University College London, Great Ormond Street Hospital for Children NHS Foundation Trust, Imperial College Healthcare NHS Trust	COVID-19 Genomics UK (COG-UK) Consortium	Sergi Castellano et al
England/LOND-E4DDE/2021	EPI_ISL_950133	X		University College London, Great Ormond Street Hospital for Children NHS Foundation Trust, Imperial College Healthcare NHS Trust	COVID-19 Genomics UK (COG-UK) Consortium	Sergi Castellano et al
England/LOND-E5371/2021	EPI_ISL_950162	X		University College London, Great Ormond Street Hospital for Children NHS Foundation Trust, Imperial College Healthcare NHS Trust	COVID-19 Genomics UK (COG-UK) Consortium	Sergi Castellano et al
England/LOND-E54E7/2021	EPI_ISL_950183	X	X	University College London, Great Ormond Street Hospital for Children NHS Foundation Trust, Imperial College Healthcare NHS Trust	COVID-19 Genomics UK (COG-UK) Consortium	Sergi Castellano et al
England/LOND-E57EE/2021	EPI_ISL_950227	X		University College London, Great Ormond Street Hospital for Children NHS Foundation Trust, Imperial College Healthcare NHS Trust	COVID-19 Genomics UK (COG-UK) Consortium	Sergi Castellano et al
England/MILK-1027C1B/2021	EPI_ISL_873620	X		Lighthouse Lab in Milton Keynes	Wellcome Sanger Institute for the COVID-19 Genomics UK (COG-UK) Consortium	The Lighthouse Lab in Milton Keynes et al
England/MILK-1027D90/2021	EPI_ISL_873410	X	X	Lighthouse Lab in Milton Keynes	Wellcome Sanger Institute for the COVID-19 Genomics UK (COG-UK) Consortium	The Lighthouse Lab in Milton Keynes et al
England/MILK-10281EE/2021	EPI_ISL_873827	X		Lighthouse Lab in Milton Keynes	Wellcome Sanger Institute for the COVID-19 Genomics UK (COG-UK) Consortium	The Lighthouse Lab in Milton Keynes et al
England/MILK-1028421/2021	EPI_ISL_873760	X		Lighthouse Lab in Milton Keynes	Wellcome Sanger Institute for the COVID-19 Genomics UK (COG-UK) Consortium	The Lighthouse Lab in Milton Keynes et al
England/MILK-102DCF7/2021	EPI_ISL_873329	X		Lighthouse Lab in Milton Keynes	Wellcome Sanger Institute for the COVID-19 Genomics UK (COG-UK) Consortium	The Lighthouse Lab in Milton Keynes et al
England/MILK-102DD21/2021	EPI_ISL_873387	X		Lighthouse Lab in Milton Keynes	Wellcome Sanger Institute for the COVID-19 Genomics UK (COG-UK) Consortium	The Lighthouse Lab in Milton Keynes et al
England/MILK-102E160/2021	EPI_ISL_873533	X		Lighthouse Lab in Milton Keynes	Wellcome Sanger Institute for the COVID-19 Genomics UK (COG-UK) Consortium	The Lighthouse Lab in Milton Keynes et al
England/MILK-102E1D9/2021	EPI_ISL_873372	X		Lighthouse Lab in Milton Keynes	Wellcome Sanger Institute for the COVID-19 Genomics UK (COG-UK) Consortium	The Lighthouse Lab in Milton Keynes et al
England/MILK-102E2C7/2021	EPI_ISL_873591	X	X	Lighthouse Lab in Milton Keynes	Wellcome Sanger Institute for the COVID-19 Genomics UK (COG-UK) Consortium	The Lighthouse Lab in Milton Keynes et al
England/MILK-102E41C/2021	EPI_ISL_873383	X	X	Lighthouse Lab in Milton Keynes	Wellcome Sanger Institute for the COVID-19 Genomics UK (COG-UK) Consortium	The Lighthouse Lab in Milton Keynes et al
England/MILK-102E494/2021	EPI_ISL_873486	X		Lighthouse Lab in Milton Keynes	Wellcome Sanger Institute for the COVID-19 Genomics UK (COG-UK) Consortium	The Lighthouse Lab in Milton Keynes et al
England/MILK-102E731/2021	EPI_ISL_880765	X		Lighthouse Lab in Milton Keynes	Wellcome Sanger Institute for the COVID-19 Genomics UK (COG-UK) Consortium	The Lighthouse Lab in Milton Keynes et al
England/MILK-102E84D/2021	EPI_ISL_880750	X	X	Lighthouse Lab in Milton Keynes	Wellcome Sanger Institute for the COVID-19 Genomics UK (COG-UK) Consortium	The Lighthouse Lab in Milton Keynes et al
England/MILK-102E8A7/2021	EPI_ISL_880612	X	X	Lighthouse Lab in Milton Keynes	Wellcome Sanger Institute for the COVID-19 Genomics UK (COG-UK) Consortium	The Lighthouse Lab in Milton Keynes et al
England/MILK-102EA65/2021	EPI_ISL_880852	X	X	Lighthouse Lab in Milton Keynes	Wellcome Sanger Institute for the COVID-19 Genomics UK (COG-UK) Consortium	The Lighthouse Lab in Milton Keynes et al
England/MILK-102F123/2021	EPI_ISL_880799	X	X	Lighthouse Lab in Milton Keynes	Wellcome Sanger Institute for the COVID-19 Genomics UK (COG-UK) Consortium	The Lighthouse Lab in Milton Keynes et al
England/MILK-102F475/2021	EPI_ISL_880821	X		Lighthouse Lab in Milton Keynes	Wellcome Sanger Institute for the COVID-19 Genomics UK (COG-UK) Consortium	The Lighthouse Lab in Milton Keynes et al
England/MILK-103BDA8/2021	EPI_ISL_920925	X		Department of Pathology, University of Cambridge	COVID-19 Genomics UK (COG-UK) Consortium	Aminu S. Jahun et al
England/MILK-103C114/2021	EPI_ISL_920957	X		Department of Pathology, University of Cambridge	COVID-19 Genomics UK (COG-UK) Consortium	Aminu S. Jahun et al
England/MILK-103C24E/2021	EPI_ISL_993948	X		Lighthouse Lab in Milton Keynes	Wellcome Sanger Institute for the COVID-19 Genomics UK (COG-UK) Consortium	The Lighthouse Lab in Milton Keynes et al
England/MILK-103C5CD/2021	EPI_ISL_993888	X		Lighthouse Lab in Milton Keynes	Wellcome Sanger Institute for the COVID-19 Genomics UK (COG-UK) Consortium	The Lighthouse Lab in Milton Keynes et al
England/MILK-103C651/2021	EPI_ISL_994017	X		Lighthouse Lab in Milton Keynes	Wellcome Sanger Institute for the COVID-19 Genomics UK (COG-UK) Consortium	The Lighthouse Lab in Milton Keynes et al
England/MILK-103C85B/2021	EPI_ISL_994065	X		Lighthouse Lab in Milton Keynes	Wellcome Sanger Institute for the COVID-19 Genomics UK (COG-UK) Consortium	The Lighthouse Lab in Milton Keynes et al
England/MILK-103CA73/2021	EPI_ISL_879600	X	X	Lighthouse Lab in Milton Keynes	Wellcome Sanger Institute for the COVID-19 Genomics UK (COG-UK) Consortium	The Lighthouse Lab in Milton Keynes et al
England/MILK-103CC9B/2021	EPI_ISL_879572	X	X	Lighthouse Lab in Milton Keynes	Wellcome Sanger Institute for the COVID-19 Genomics UK (COG-UK) Consortium	The Lighthouse Lab in Milton Keynes et al
England/MILK-103CD10/2021	EPI_ISL_879461	X		Lighthouse Lab in Milton Keynes	Wellcome Sanger Institute for the COVID-19 Genomics UK (COG-UK) Consortium	The Lighthouse Lab in Milton Keynes et al
England/MILK-103CEFF/2021	EPI_ISL_993796	X		Lighthouse Lab in Milton Keynes	Wellcome Sanger Institute for the COVID-19 Genomics UK (COG-UK) Consortium	The Lighthouse Lab in Milton Keynes et al
England/MILK-103CF1A/2021	EPI_ISL_994039	X	X	Lighthouse Lab in Milton Keynes	Wellcome Sanger Institute for the COVID-19 Genomics UK (COG-UK) Consortium	The Lighthouse Lab in Milton Keynes et al
England/MILK-103CF74/2021	EPI_ISL_993919	X		Lighthouse Lab in Milton Keynes	Wellcome Sanger Institute for the COVID-19 Genomics UK (COG-UK) Consortium	The Lighthouse Lab in Milton Keynes et al
England/MILK-104056C/2021	EPI_ISL_993943	X		Lighthouse Lab in Milton Keynes	Wellcome Sanger Institute for the COVID-19 Genomics UK (COG-UK) Consortium	The Lighthouse Lab in Milton Keynes et al
England/MILK-104D8C0/2021	EPI_ISL_879019	X		Lighthouse Lab in Milton Keynes	Wellcome Sanger Institute for the COVID-19 Genomics UK (COG-UK) Consortium	The Lighthouse Lab in Milton Keynes et al
England/MILK-1050402/2021	EPI_ISL_878951	X	X	Lighthouse Lab in Milton Keynes	Wellcome Sanger Institute for the COVID-19 Genomics UK (COG-UK) Consortium	The Lighthouse Lab in Milton Keynes et al
England/MILK-1084C49/2021	EPI_ISL_909140	X		Lighthouse Lab in Milton Keynes	Wellcome Sanger Institute for the COVID-19 Genomics UK (COG-UK) Consortium	The Lighthouse Lab in Milton Keynes et al
England/MILK-1088AA5/2021	EPI_ISL_909110	X		Lighthouse Lab in Milton Keynes	Wellcome Sanger Institute for the COVID-19 Genomics UK (COG-UK) Consortium	The Lighthouse Lab in Milton Keynes et al
England/MILK-108AEE3/2021	EPI_ISL_993247	X		Lighthouse Lab in Milton Keynes	Wellcome Sanger Institute for the COVID-19 Genomics UK (COG-UK) Consortium	The Lighthouse Lab in Milton Keynes et al
England/MILK-108AF95/2021	EPI_ISL_993131	X		Lighthouse Lab in Milton Keynes	Wellcome Sanger Institute for the COVID-19 Genomics UK (COG-UK) Consortium	The Lighthouse Lab in Milton Keynes et al
England/MILK-108B4A4/2021	EPI_ISL_993372	X		Lighthouse Lab in Milton Keynes	Wellcome Sanger Institute for the COVID-19 Genomics UK (COG-UK) Consortium	The Lighthouse Lab in Milton Keynes et al
England/MILK-108B4FF/2021	EPI_ISL_993215	X		Lighthouse Lab in Milton Keynes	Wellcome Sanger Institute for the COVID-19 Genomics UK (COG-UK) Consortium	The Lighthouse Lab in Milton Keynes et al
England/MILK-108B538/2021	EPI_ISL_993318	X		Lighthouse Lab in Milton Keynes	Wellcome Sanger Institute for the COVID-19 Genomics UK (COG-UK) Consortium	The Lighthouse Lab in Milton Keynes et al
England/MILK-108B750/2021	EPI_ISL_993259	X	X	Lighthouse Lab in Milton Keynes	Wellcome Sanger Institute for the COVID-19 Genomics UK (COG-UK) Consortium	The Lighthouse Lab in Milton Keynes et al
England/MILK-108B90F/2021	EPI_ISL_993214	X		Lighthouse Lab in Milton Keynes	Wellcome Sanger Institute for the COVID-19 Genomics UK (COG-UK) Consortium	The Lighthouse Lab in Milton Keynes et al
England/MILK-10AE1A4/2021	EPI_ISL_993614	X		Lighthouse Lab in Milton Keynes	Wellcome Sanger Institute for the COVID-19 Genomics UK (COG-UK) Consortium	The Lighthouse Lab in Milton Keynes et al
England/MILK-10AE2FC/2021	EPI_ISL_993727	X		Lighthouse Lab in Milton Keynes	Wellcome Sanger Institute for the COVID-19 Genomics UK (COG-UK) Consortium	The Lighthouse Lab in Milton Keynes et al
England/MILK-10AE7EE/2021	EPI_ISL_993693	X		Lighthouse Lab in Milton Keynes	Wellcome Sanger Institute for the COVID-19 Genomics UK (COG-UK) Consortium	The Lighthouse Lab in Milton Keynes et al
England/MILK-10AE854/2021	EPI_ISL_993529	X		Lighthouse Lab in Milton Keynes	Wellcome Sanger Institute for the COVID-19 Genomics UK (COG-UK) Consortium	The Lighthouse Lab in Milton Keynes et al
England/MILK-10AEA21/2021	EPI_ISL_993594	X		Lighthouse Lab in Milton Keynes	Wellcome Sanger Institute for the COVID-19 Genomics UK (COG-UK) Consortium	The Lighthouse Lab in Milton Keynes et al
England/MILK-10AED91/2021	EPI_ISL_909070	X		Lighthouse Lab in Milton Keynes	Wellcome Sanger Institute for the COVID-19 Genomics UK (COG-UK) Consortium	The Lighthouse Lab in Milton Keynes et al
England/MILK-10AEE70/2021	EPI_ISL_908970	X	X	Lighthouse Lab in Milton Keynes	Wellcome Sanger Institute for the COVID-19 Genomics UK (COG-UK) Consortium	The Lighthouse Lab in Milton Keynes et al
England/MILK-10AEFAA/2021	EPI_ISL_993676	X		Lighthouse Lab in Milton Keynes	Wellcome Sanger Institute for the COVID-19 Genomics UK (COG-UK) Consortium	The Lighthouse Lab in Milton Keynes et al
England/MILK-10AEFB9/2021	EPI_ISL_993551	X		Lighthouse Lab in Milton Keynes	Wellcome Sanger Institute for the COVID-19 Genomics UK (COG-UK) Consortium	The Lighthouse Lab in Milton Keynes et al
England/MILK-10B1733/2021	EPI_ISL_993433	X		Lighthouse Lab in Milton Keynes	Wellcome Sanger Institute for the COVID-19 Genomics UK (COG-UK) Consortium	The Lighthouse Lab in Milton Keynes et al
England/MILK-10CE302/2021	EPI_ISL_909587	X	X	Lighthouse Lab in Milton Keynes	Wellcome Sanger Institute for the COVID-19 Genomics UK (COG-UK) Consortium	The Lighthouse Lab in Milton Keynes et al
England/MILK-10CE34E/2021	EPI_ISL_909433	X		Lighthouse Lab in Milton Keynes	Wellcome Sanger Institute for the COVID-19 Genomics UK (COG-UK) Consortium	The Lighthouse Lab in Milton Keynes et al
England/MILK-10D699C/2021	EPI_ISL_909259	X		Lighthouse Lab in Milton Keynes	Wellcome Sanger Institute for the COVID-19 Genomics UK (COG-UK) Consortium	The Lighthouse Lab in Milton Keynes et al
England/MILK-110CFD6/2021	EPI_ISL_991515	X		Lighthouse Lab in Milton Keynes	Wellcome Sanger Institute for the COVID-19 Genomics UK (COG-UK) Consortium	The Lighthouse Lab in Milton Keynes et al
England/MILK-110D02D/2021	EPI_ISL_991379	X		Lighthouse Lab in Milton Keynes	Wellcome Sanger Institute for the COVID-19 Genomics UK (COG-UK) Consortium	The Lighthouse Lab in Milton Keynes et al
England/MILK-110ED43/2021	EPI_ISL_991551	X		Lighthouse Lab in Milton Keynes	Wellcome Sanger Institute for the COVID-19 Genomics UK (COG-UK) Consortium	The Lighthouse Lab in Milton Keynes et al
England/MILK-112D91D/2021	EPI_ISL_932387	X	X	Lighthouse Lab in Milton Keynes	Wellcome Sanger Institute for the COVID-19 Genomics UK (COG-UK) Consortium	The Lighthouse Lab in Milton Keynes et al
England/MILK-112DCE7/2021	EPI_ISL_932283	X		Lighthouse Lab in Milton Keynes	Wellcome Sanger Institute for the COVID-19 Genomics UK (COG-UK) Consortium	The Lighthouse Lab in Milton Keynes et al
England/MILK-112F614/2021	EPI_ISL_932527	X		Lighthouse Lab in Milton Keynes	Wellcome Sanger Institute for the COVID-19 Genomics UK (COG-UK) Consortium	The Lighthouse Lab in Milton Keynes et al
England/MILK-11359C7/2021	EPI_ISL_932610	X	X	Lighthouse Lab in Milton Keynes	Wellcome Sanger Institute for the COVID-19 Genomics UK (COG-UK) Consortium	The Lighthouse Lab in Milton Keynes et al
England/MILK-1150AA5/2021	EPI_ISL_938119	X		Lighthouse Lab in Milton Keynes	Wellcome Sanger Institute for the COVID-19 Genomics UK (COG-UK) Consortium	The Lighthouse Lab in Milton Keynes et al
England/MILK-1150D9D/2021	EPI_ISL_939264	X		Lighthouse Lab in Milton Keynes	Wellcome Sanger Institute for the COVID-19 Genomics UK (COG-UK) Consortium	The Lighthouse Lab in Milton Keynes et al
England/MILK-1150E4F/2021	EPI_ISL_938169	X	X	Lighthouse Lab in Milton Keynes	Wellcome Sanger Institute for the COVID-19 Genomics UK (COG-UK) Consortium	The Lighthouse Lab in Milton Keynes et al
England/MILK-1150E5E/2021	EPI_ISL_938104	X	X	Lighthouse Lab in Milton Keynes	Wellcome Sanger Institute for the COVID-19 Genomics UK (COG-UK) Consortium	The Lighthouse Lab in Milton Keynes et al
England/MILK-1150FE2/2021	EPI_ISL_938977	X		Lighthouse Lab in Milton Keynes	Wellcome Sanger Institute for the COVID-19 Genomics UK (COG-UK) Consortium	The Lighthouse Lab in Milton Keynes et al
England/MILK-1151233/2021	EPI_ISL_938987	X	X	Lighthouse Lab in Milton Keynes	Wellcome Sanger Institute for the COVID-19 Genomics UK (COG-UK) Consortium	The Lighthouse Lab in Milton Keynes et al
England/MILK-1151585/2021	EPI_ISL_939072	X	X	Lighthouse Lab in Milton Keynes	Wellcome Sanger Institute for the COVID-19 Genomics UK (COG-UK) Consortium	The Lighthouse Lab in Milton Keynes et al
England/MILK-115189B/2021	EPI_ISL_939270	X		Lighthouse Lab in Milton Keynes	Wellcome Sanger Institute for the COVID-19 Genomics UK (COG-UK) Consortium	The Lighthouse Lab in Milton Keynes et al
England/MILK-11519C5/2021	EPI_ISL_939209	X		Lighthouse Lab in Milton Keynes	Wellcome Sanger Institute for the COVID-19 Genomics UK (COG-UK) Consortium	The Lighthouse Lab in Milton Keynes et al
England/MILK-1151B65/2021	EPI_ISL_939585	X		Lighthouse Lab in Milton Keynes	Wellcome Sanger Institute for the COVID-19 Genomics UK (COG-UK) Consortium	The Lighthouse Lab in Milton Keynes et al
England/MILK-1151E20/2021	EPI_ISL_937974	X		Lighthouse Lab in Milton Keynes	Wellcome Sanger Institute for the COVID-19 Genomics UK (COG-UK) Consortium	The Lighthouse Lab in Milton Keynes et al
England/MILK-1151F69/2021	EPI_ISL_939454	X		Lighthouse Lab in Milton Keynes	Wellcome Sanger Institute for the COVID-19 Genomics UK (COG-UK) Consortium	The Lighthouse Lab in Milton Keynes et al
England/MILK-115242D/2021	EPI_ISL_932887	X		Lighthouse Lab in Milton Keynes	Wellcome Sanger Institute for the COVID-19 Genomics UK (COG-UK) Consortium	The Lighthouse Lab in Milton Keynes et al
England/MILK-11525C0/2021	EPI_ISL_932872	X		Lighthouse Lab in Milton Keynes	Wellcome Sanger Institute for the COVID-19 Genomics UK (COG-UK) Consortium	The Lighthouse Lab in Milton Keynes et al
England/MILK-1152636/2021	EPI_ISL_932959	X		Lighthouse Lab in Milton Keynes	Wellcome Sanger Institute for the COVID-19 Genomics UK (COG-UK) Consortium	The Lighthouse Lab in Milton Keynes et al
England/MILK-115277F/2021	EPI_ISL_932953	X		Lighthouse Lab in Milton Keynes	Wellcome Sanger Institute for the COVID-19 Genomics UK (COG-UK) Consortium	The Lighthouse Lab in Milton Keynes et al
England/MILK-1152821/2021	EPI_ISL_937985	X		Lighthouse Lab in Milton Keynes	Wellcome Sanger Institute for the COVID-19 Genomics UK (COG-UK) Consortium	The Lighthouse Lab in Milton Keynes et al
England/MILK-1152DD7/2021	EPI_ISL_938065	X		Lighthouse Lab in Milton Keynes	Wellcome Sanger Institute for the COVID-19 Genomics UK (COG-UK) Consortium	The Lighthouse Lab in Milton Keynes et al
England/MILK-1152E01/2021	EPI_ISL_937939	X		Lighthouse Lab in Milton Keynes	Wellcome Sanger Institute for the COVID-19 Genomics UK (COG-UK) Consortium	The Lighthouse Lab in Milton Keynes et al
England/MILK-1153028/2021	EPI_ISL_937908	X	X	Lighthouse Lab in Milton Keynes	Wellcome Sanger Institute for the COVID-19 Genomics UK (COG-UK) Consortium	The Lighthouse Lab in Milton Keynes et al
England/MILK-11530EC/2021	EPI_ISL_938160	X		Lighthouse Lab in Milton Keynes	Wellcome Sanger Institute for the COVID-19 Genomics UK (COG-UK) Consortium	The Lighthouse Lab in Milton Keynes et al
England/MILK-1153574/2021	EPI_ISL_938016	X		Lighthouse Lab in Milton Keynes	Wellcome Sanger Institute for the COVID-19 Genomics UK (COG-UK) Consortium	The Lighthouse Lab in Milton Keynes et al
England/MILK-11539B4/2021	EPI_ISL_939524	X		Lighthouse Lab in Milton Keynes	Wellcome Sanger Institute for the COVID-19 Genomics UK (COG-UK) Consortium	The Lighthouse Lab in Milton Keynes et al
England/MILK-1157E66/2021	EPI_ISL_939006	X	X	Lighthouse Lab in Milton Keynes	Wellcome Sanger Institute for the COVID-19 Genomics UK (COG-UK) Consortium	The Lighthouse Lab in Milton Keynes et al
England/MILK-11591B6/2021	EPI_ISL_939087	X		Lighthouse Lab in Milton Keynes	Wellcome Sanger Institute for the COVID-19 Genomics UK (COG-UK) Consortium	The Lighthouse Lab in Milton Keynes et al
England/MILK-115A935/2021	EPI_ISL_939056	X		Lighthouse Lab in Milton Keynes	Wellcome Sanger Institute for the COVID-19 Genomics UK (COG-UK) Consortium	The Lighthouse Lab in Milton Keynes et al
England/MILK-11685D6/2021	EPI_ISL_938903	X		Lighthouse Lab in Milton Keynes	Wellcome Sanger Institute for the COVID-19 Genomics UK (COG-UK) Consortium	The Lighthouse Lab in Milton Keynes et al
England/MILK-11694AB/2021	EPI_ISL_938891	X		Lighthouse Lab in Milton Keynes	Wellcome Sanger Institute for the COVID-19 Genomics UK (COG-UK) Consortium	The Lighthouse Lab in Milton Keynes et al
England/MILK-116AE42/2021	EPI_ISL_938812	X		Lighthouse Lab in Milton Keynes	Wellcome Sanger Institute for the COVID-19 Genomics UK (COG-UK) Consortium	The Lighthouse Lab in Milton Keynes et al
England/MILK-116BC29/2021	EPI_ISL_938736	X		Lighthouse Lab in Milton Keynes	Wellcome Sanger Institute for the COVID-19 Genomics UK (COG-UK) Consortium	The Lighthouse Lab in Milton Keynes et al
England/MILK-116C54B/2021	EPI_ISL_959272	X		Lighthouse Lab in Milton Keynes	Wellcome Sanger Institute for the COVID-19 Genomics UK (COG-UK) Consortium	The Lighthouse Lab in Milton Keynes et al
England/MILK-11742A3/2021	EPI_ISL_947397	X		Lighthouse Lab in Milton Keynes	Wellcome Sanger Institute for the COVID-19 Genomics UK (COG-UK) Consortium	The Lighthouse Lab in Milton Keynes et al
England/MILK-11767EE/2021	EPI_ISL_947299	X	X	Lighthouse Lab in Milton Keynes	Wellcome Sanger Institute for the COVID-19 Genomics UK (COG-UK) Consortium	The Lighthouse Lab in Milton Keynes et al
England/MILK-117753E/2021	EPI_ISL_947192	X		Lighthouse Lab in Milton Keynes	Wellcome Sanger Institute for the COVID-19 Genomics UK (COG-UK) Consortium	The Lighthouse Lab in Milton Keynes et al
England/MILK-118D30E/2021	EPI_ISL_946257	X		Lighthouse Lab in Milton Keynes	Wellcome Sanger Institute for the COVID-19 Genomics UK (COG-UK) Consortium	The Lighthouse Lab in Milton Keynes et al
England/MILK-118D31D/2021	EPI_ISL_946138	X	X	Lighthouse Lab in Milton Keynes	Wellcome Sanger Institute for the COVID-19 Genomics UK (COG-UK) Consortium	The Lighthouse Lab in Milton Keynes et al
England/MILK-118DA27/2021	EPI_ISL_958449	X		Lighthouse Lab in Milton Keynes	Wellcome Sanger Institute for the COVID-19 Genomics UK (COG-UK) Consortium	The Lighthouse Lab in Milton Keynes et al
England/MILK-118DEA3/2021	EPI_ISL_958275	X		Lighthouse Lab in Milton Keynes	Wellcome Sanger Institute for the COVID-19 Genomics UK (COG-UK) Consortium	The Lighthouse Lab in Milton Keynes et al
England/MILK-119054E/2021	EPI_ISL_946241	X		Lighthouse Lab in Milton Keynes	Wellcome Sanger Institute for the COVID-19 Genomics UK (COG-UK) Consortium	The Lighthouse Lab in Milton Keynes et al
England/MILK-1192421/2021	EPI_ISL_946103	X		Lighthouse Lab in Milton Keynes	Wellcome Sanger Institute for the COVID-19 Genomics UK (COG-UK) Consortium	The Lighthouse Lab in Milton Keynes et al
England/MILK-119352D/2021	EPI_ISL_946358	X		Lighthouse Lab in Milton Keynes	Wellcome Sanger Institute for the COVID-19 Genomics UK (COG-UK) Consortium	The Lighthouse Lab in Milton Keynes et al
England/MILK-11A07FA/2021	EPI_ISL_958849	X		Lighthouse Lab in Milton Keynes	Wellcome Sanger Institute for the COVID-19 Genomics UK (COG-UK) Consortium	The Lighthouse Lab in Milton Keynes et al
England/MILK-11A0E7D/2021	EPI_ISL_963324	X		Lighthouse Lab in Milton Keynes	Wellcome Sanger Institute for the COVID-19 Genomics UK (COG-UK) Consortium	The Lighthouse Lab in Milton Keynes et al
England/MILK-11A0F2F/2021	EPI_ISL_963611	X	X	Lighthouse Lab in Milton Keynes	Wellcome Sanger Institute for the COVID-19 Genomics UK (COG-UK) Consortium	The Lighthouse Lab in Milton Keynes et al
England/MILK-11A0F89/2021	EPI_ISL_963650	X		Lighthouse Lab in Milton Keynes	Wellcome Sanger Institute for the COVID-19 Genomics UK (COG-UK) Consortium	The Lighthouse Lab in Milton Keynes et al
England/MILK-11A10EF/2021	EPI_ISL_963486	X	X	Lighthouse Lab in Milton Keynes	Wellcome Sanger Institute for the COVID-19 Genomics UK (COG-UK) Consortium	The Lighthouse Lab in Milton Keynes et al
England/MILK-11A345A/2021	EPI_ISL_958752	X		Lighthouse Lab in Milton Keynes	Wellcome Sanger Institute for the COVID-19 Genomics UK (COG-UK) Consortium	The Lighthouse Lab in Milton Keynes et al
England/MILK-11A3733/2021	EPI_ISL_958704	X		Lighthouse Lab in Milton Keynes	Wellcome Sanger Institute for the COVID-19 Genomics UK (COG-UK) Consortium	The Lighthouse Lab in Milton Keynes et al
England/MILK-11C221F/2021	EPI_ISL_1006530	X		Lighthouse Lab in Milton Keynes	Wellcome Sanger Institute for the COVID-19 Genomics UK (COG-UK) Consortium	The Lighthouse Lab in Milton Keynes et al
England/MILK-11C2367/2021	EPI_ISL_1006399	X		Lighthouse Lab in Milton Keynes	Wellcome Sanger Institute for the COVID-19 Genomics UK (COG-UK) Consortium	The Lighthouse Lab in Milton Keynes et al
England/MILK-11C8B69/2021	EPI_ISL_964373	X		Lighthouse Lab in Milton Keynes	Wellcome Sanger Institute for the COVID-19 Genomics UK (COG-UK) Consortium	The Lighthouse Lab in Milton Keynes et al
England/MILK-11C8F12/2021	EPI_ISL_1050752	X	X	Centre for Enzyme Innovation, University of Portsmouth / Translational Research Laboratory, Portsmouth Hospitals NHS Trust	COVID-19 Genomics UK (COG-UK) Consortium	Angela Beckett et al
England/MILK-11C95F1/2021	EPI_ISL_964347	X		Lighthouse Lab in Milton Keynes	Wellcome Sanger Institute for the COVID-19 Genomics UK (COG-UK) Consortium	The Lighthouse Lab in Milton Keynes et al
England/MILK-11D076A/2021	EPI_ISL_956817	X		Lighthouse Lab in Milton Keynes	Wellcome Sanger Institute for the COVID-19 Genomics UK (COG-UK) Consortium	The Lighthouse Lab in Milton Keynes et al
England/MILK-11D0C01/2021	EPI_ISL_957014	X		Lighthouse Lab in Milton Keynes	Wellcome Sanger Institute for the COVID-19 Genomics UK (COG-UK) Consortium	The Lighthouse Lab in Milton Keynes et al
England/MILK-11D0EED/2021	EPI_ISL_956815	X	X	Lighthouse Lab in Milton Keynes	Wellcome Sanger Institute for the COVID-19 Genomics UK (COG-UK) Consortium	The Lighthouse Lab in Milton Keynes et al
England/MILK-11D117A/2021	EPI_ISL_956960	X	X	Lighthouse Lab in Milton Keynes	Wellcome Sanger Institute for the COVID-19 Genomics UK (COG-UK) Consortium	The Lighthouse Lab in Milton Keynes et al
England/MILK-11D1963/2021	EPI_ISL_957520	X		Lighthouse Lab in Milton Keynes	Wellcome Sanger Institute for the COVID-19 Genomics UK (COG-UK) Consortium	The Lighthouse Lab in Milton Keynes et al
England/MILK-11D2373/2021	EPI_ISL_957550	X		Lighthouse Lab in Milton Keynes	Wellcome Sanger Institute for the COVID-19 Genomics UK (COG-UK) Consortium	The Lighthouse Lab in Milton Keynes et al
England/MILK-11D29DB/2021	EPI_ISL_957431	X	X	Lighthouse Lab in Milton Keynes	Wellcome Sanger Institute for the COVID-19 Genomics UK (COG-UK) Consortium	The Lighthouse Lab in Milton Keynes et al
England/MILK-11D2D57/2021	EPI_ISL_957760	X		Lighthouse Lab in Milton Keynes	Wellcome Sanger Institute for the COVID-19 Genomics UK (COG-UK) Consortium	The Lighthouse Lab in Milton Keynes et al
England/MILK-11D2D66/2021	EPI_ISL_957762	X	X	Lighthouse Lab in Milton Keynes	Wellcome Sanger Institute for the COVID-19 Genomics UK (COG-UK) Consortium	The Lighthouse Lab in Milton Keynes et al
England/MILK-11D7E40/2021	EPI_ISL_957226	X		Lighthouse Lab in Milton Keynes	Wellcome Sanger Institute for the COVID-19 Genomics UK (COG-UK) Consortium	The Lighthouse Lab in Milton Keynes et al
England/MILK-11D84F2/2021	EPI_ISL_957300	X		Lighthouse Lab in Milton Keynes	Wellcome Sanger Institute for the COVID-19 Genomics UK (COG-UK) Consortium	The Lighthouse Lab in Milton Keynes et al
England/MILK-11E0011/2021	EPI_ISL_988426	X		Lighthouse Lab in Milton Keynes	Wellcome Sanger Institute for the COVID-19 Genomics UK (COG-UK) Consortium	The Lighthouse Lab in Milton Keynes et al
England/MILK-11EB3C2/2021	EPI_ISL_986102	X		Lighthouse Lab in Milton Keynes	Wellcome Sanger Institute for the COVID-19 Genomics UK (COG-UK) Consortium	The Lighthouse Lab in Milton Keynes et al
England/MILK-11EB3FF/2021	EPI_ISL_986022	X		Lighthouse Lab in Milton Keynes	Wellcome Sanger Institute for the COVID-19 Genomics UK (COG-UK) Consortium	The Lighthouse Lab in Milton Keynes et al
England/MILK-11EF9CC/2021	EPI_ISL_980624	X		Lighthouse Lab in Milton Keynes	Wellcome Sanger Institute for the COVID-19 Genomics UK (COG-UK) Consortium	The Lighthouse Lab in Milton Keynes et al
England/MILK-11F1A4C/2021	EPI_ISL_980183	X		Lighthouse Lab in Milton Keynes	Wellcome Sanger Institute for the COVID-19 Genomics UK (COG-UK) Consortium	The Lighthouse Lab in Milton Keynes et al
England/MILK-11F1B49/2021	EPI_ISL_980148	X		Lighthouse Lab in Milton Keynes	Wellcome Sanger Institute for the COVID-19 Genomics UK (COG-UK) Consortium	The Lighthouse Lab in Milton Keynes et al
England/MILK-11F1BEF/2021	EPI_ISL_980008	X	X	Lighthouse Lab in Milton Keynes	Wellcome Sanger Institute for the COVID-19 Genomics UK (COG-UK) Consortium	The Lighthouse Lab in Milton Keynes et al
England/MILK-120469C/2021	EPI_ISL_988491	X		Lighthouse Lab in Milton Keynes	Wellcome Sanger Institute for the COVID-19 Genomics UK (COG-UK) Consortium	The Lighthouse Lab in Milton Keynes et al
England/MILK-12052F1/2021	EPI_ISL_988483	X		Lighthouse Lab in Milton Keynes	Wellcome Sanger Institute for the COVID-19 Genomics UK (COG-UK) Consortium	The Lighthouse Lab in Milton Keynes et al
England/MILK-120590B/2021	EPI_ISL_988560	X		Lighthouse Lab in Milton Keynes	Wellcome Sanger Institute for the COVID-19 Genomics UK (COG-UK) Consortium	The Lighthouse Lab in Milton Keynes et al
England/MILK-1206BAA/2021	EPI_ISL_1007098	X		Lighthouse Lab in Milton Keynes	Wellcome Sanger Institute for the COVID-19 Genomics UK (COG-UK) Consortium	The Lighthouse Lab in Milton Keynes et al
England/MILK-1206F71/2021	EPI_ISL_1006956	X		Lighthouse Lab in Milton Keynes	Wellcome Sanger Institute for the COVID-19 Genomics UK (COG-UK) Consortium	The Lighthouse Lab in Milton Keynes et al
England/MILK-123156C/2021	EPI_ISL_1012503	X		Lighthouse Lab in Milton Keynes	Wellcome Sanger Institute for the COVID-19 Genomics UK (COG-UK) Consortium	The Lighthouse Lab in Milton Keynes et al
England/MILK-1231C58/2021	EPI_ISL_1012425	X		Lighthouse Lab in Milton Keynes	Wellcome Sanger Institute for the COVID-19 Genomics UK (COG-UK) Consortium	The Lighthouse Lab in Milton Keynes et al
England/MILK-124A481/2021	EPI_ISL_1005999	X		Lighthouse Lab in Milton Keynes	Wellcome Sanger Institute for the COVID-19 Genomics UK (COG-UK) Consortium	The Lighthouse Lab in Milton Keynes et al
England/MILK-124B2A4/2021	EPI_ISL_1006181	X		Lighthouse Lab in Milton Keynes	Wellcome Sanger Institute for the COVID-19 Genomics UK (COG-UK) Consortium	The Lighthouse Lab in Milton Keynes et al
England/MILK-12503D6/2021	EPI_ISL_1033861	X		Lighthouse Lab in Milton Keynes	Wellcome Sanger Institute for the COVID-19 Genomics UK (COG-UK) Consortium	The Lighthouse Lab in Milton Keynes et al
England/MILK-1250B0B/2021	EPI_ISL_1019412	X		Lighthouse Lab in Milton Keynes	Wellcome Sanger Institute for the COVID-19 Genomics UK (COG-UK) Consortium	The Lighthouse Lab in Milton Keynes et al
England/MILK-1252231/2021	EPI_ISL_1005902	X		Lighthouse Lab in Milton Keynes	Wellcome Sanger Institute for the COVID-19 Genomics UK (COG-UK) Consortium	The Lighthouse Lab in Milton Keynes et al
England/MILK-12523F2/2021	EPI_ISL_1005807	X		Lighthouse Lab in Milton Keynes	Wellcome Sanger Institute for the COVID-19 Genomics UK (COG-UK) Consortium	The Lighthouse Lab in Milton Keynes et al
England/MILK-125F322/2021	EPI_ISL_1033706	X		Lighthouse Lab in Milton Keynes	Wellcome Sanger Institute for the COVID-19 Genomics UK (COG-UK) Consortium	The Lighthouse Lab in Milton Keynes et al
England/MILK-125F37D/2021	EPI_ISL_1033693	X		Lighthouse Lab in Milton Keynes	Wellcome Sanger Institute for the COVID-19 Genomics UK (COG-UK) Consortium	The Lighthouse Lab in Milton Keynes et al
England/MILK-125F568/2021	EPI_ISL_1033636	X	X	Lighthouse Lab in Milton Keynes	Wellcome Sanger Institute for the COVID-19 Genomics UK (COG-UK) Consortium	The Lighthouse Lab in Milton Keynes et al
England/MILK-125F94E/2021	EPI_ISL_1033814	X		Lighthouse Lab in Milton Keynes	Wellcome Sanger Institute for the COVID-19 Genomics UK (COG-UK) Consortium	The Lighthouse Lab in Milton Keynes et al
England/MILK-1260CAB/2021	EPI_ISL_1034087	X		Lighthouse Lab in Milton Keynes	Wellcome Sanger Institute for the COVID-19 Genomics UK (COG-UK) Consortium	The Lighthouse Lab in Milton Keynes et al
England/MILK-1261888/2021	EPI_ISL_1034010	X	X	Lighthouse Lab in Milton Keynes	Wellcome Sanger Institute for the COVID-19 Genomics UK (COG-UK) Consortium	The Lighthouse Lab in Milton Keynes et al
England/MILK-1261B07/2021	EPI_ISL_1034037	X		Lighthouse Lab in Milton Keynes	Wellcome Sanger Institute for the COVID-19 Genomics UK (COG-UK) Consortium	The Lighthouse Lab in Milton Keynes et al
England/MILK-1262043/2021	EPI_ISL_1033927	X		Lighthouse Lab in Milton Keynes	Wellcome Sanger Institute for the COVID-19 Genomics UK (COG-UK) Consortium	The Lighthouse Lab in Milton Keynes et al
England/MILK-1265AF7/2021	EPI_ISL_1043203	X		Lighthouse Lab in Milton Keynes	Wellcome Sanger Institute for the COVID-19 Genomics UK (COG-UK) Consortium	The Lighthouse Lab in Milton Keynes et al
England/MILK-126EF3B/2021	EPI_ISL_1057653	X		Lighthouse Lab in Milton Keynes	Wellcome Sanger Institute for the COVID-19 Genomics UK (COG-UK) Consortium	The Lighthouse Lab in Milton Keynes et al
England/MILK-126F83F/2021	EPI_ISL_1057662	X		Lighthouse Lab in Milton Keynes	Wellcome Sanger Institute for the COVID-19 Genomics UK (COG-UK) Consortium	The Lighthouse Lab in Milton Keynes et al
England/MILK-126F92D/2021	EPI_ISL_1045714	X		Lighthouse Lab in Milton Keynes	Wellcome Sanger Institute for the COVID-19 Genomics UK (COG-UK) Consortium	The Lighthouse Lab in Milton Keynes et al
England/MILK-1282168/2021	EPI_ISL_1045249	X		Lighthouse Lab in Milton Keynes	Wellcome Sanger Institute for the COVID-19 Genomics UK (COG-UK) Consortium	The Lighthouse Lab in Milton Keynes et al
England/MILK-1282890/2021	EPI_ISL_1045429	X		Lighthouse Lab in Milton Keynes	Wellcome Sanger Institute for the COVID-19 Genomics UK (COG-UK) Consortium	The Lighthouse Lab in Milton Keynes et al
England/MILK-12828EB/2021	EPI_ISL_1045284	X		Lighthouse Lab in Milton Keynes	Wellcome Sanger Institute for the COVID-19 Genomics UK (COG-UK) Consortium	The Lighthouse Lab in Milton Keynes et al
England/MILK-1282E25/2021	EPI_ISL_1045354	X		Lighthouse Lab in Milton Keynes	Wellcome Sanger Institute for the COVID-19 Genomics UK (COG-UK) Consortium	The Lighthouse Lab in Milton Keynes et al
England/MILK-1284AA7/2021	EPI_ISL_1043384	X		Lighthouse Lab in Milton Keynes	Wellcome Sanger Institute for the COVID-19 Genomics UK (COG-UK) Consortium	The Lighthouse Lab in Milton Keynes et al
England/MILK-128BEFF/2021	EPI_ISL_1057963	X		Lighthouse Lab in Milton Keynes	Wellcome Sanger Institute for the COVID-19 Genomics UK (COG-UK) Consortium	The Lighthouse Lab in Milton Keynes et al
England/MILK-129AB14/2021	EPI_ISL_1057166	X		Lighthouse Lab in Milton Keynes	Wellcome Sanger Institute for the COVID-19 Genomics UK (COG-UK) Consortium	The Lighthouse Lab in Milton Keynes et al
England/MILK-129ABAB/2021	EPI_ISL_1057146	X		Lighthouse Lab in Milton Keynes	Wellcome Sanger Institute for the COVID-19 Genomics UK (COG-UK) Consortium	The Lighthouse Lab in Milton Keynes et al
England/MILK-129C945/2021	EPI_ISL_1057256	X	X	Lighthouse Lab in Milton Keynes	Wellcome Sanger Institute for the COVID-19 Genomics UK (COG-UK) Consortium	The Lighthouse Lab in Milton Keynes et al
England/MILK-12A5967/2021	EPI_ISL_1062858	X	X	Lighthouse Lab in Milton Keynes	Wellcome Sanger Institute for the COVID-19 Genomics UK (COG-UK) Consortium	The Lighthouse Lab in Milton Keynes et al
England/MILK-12A5C6E/2021	EPI_ISL_1062077	X		Lighthouse Lab in Milton Keynes	Wellcome Sanger Institute for the COVID-19 Genomics UK (COG-UK) Consortium	The Lighthouse Lab in Milton Keynes et al
England/MILK-12A5CD7/2021	EPI_ISL_1062231	X	X	Lighthouse Lab in Milton Keynes	Wellcome Sanger Institute for the COVID-19 Genomics UK (COG-UK) Consortium	The Lighthouse Lab in Milton Keynes et al
England/MILK-12A5FB0/2021	EPI_ISL_1062361	X	X	Lighthouse Lab in Milton Keynes	Wellcome Sanger Institute for the COVID-19 Genomics UK (COG-UK) Consortium	The Lighthouse Lab in Milton Keynes et al
England/MILK-12A62C5/2021	EPI_ISL_1062124	X		Lighthouse Lab in Milton Keynes	Wellcome Sanger Institute for the COVID-19 Genomics UK (COG-UK) Consortium	The Lighthouse Lab in Milton Keynes et al
England/MILK-12A65DB/2021	EPI_ISL_1062374	X		Lighthouse Lab in Milton Keynes	Wellcome Sanger Institute for the COVID-19 Genomics UK (COG-UK) Consortium	The Lighthouse Lab in Milton Keynes et al
England/MILK-12A6702/2021	EPI_ISL_1062504	X	X	Lighthouse Lab in Milton Keynes	Wellcome Sanger Institute for the COVID-19 Genomics UK (COG-UK) Consortium	The Lighthouse Lab in Milton Keynes et al
England/MILK-12A6A18/2021	EPI_ISL_1062562	X		Lighthouse Lab in Milton Keynes	Wellcome Sanger Institute for the COVID-19 Genomics UK (COG-UK) Consortium	The Lighthouse Lab in Milton Keynes et al
England/MILK-12A6C7C/2021	EPI_ISL_1062392	X		Lighthouse Lab in Milton Keynes	Wellcome Sanger Institute for the COVID-19 Genomics UK (COG-UK) Consortium	The Lighthouse Lab in Milton Keynes et al
England/MILK-12A717C/2021	EPI_ISL_1062165	X		Lighthouse Lab in Milton Keynes	Wellcome Sanger Institute for the COVID-19 Genomics UK (COG-UK) Consortium	The Lighthouse Lab in Milton Keynes et al
England/MILK-9E05B3/2020	EPI_ISL_601443	X	X	Lighthouse Lab in Milton Keynes	Wellcome Sanger Institute for the COVID-19 Genomics UK (COG-UK) consortium	The Lighthouse Lab in Milton Keynes et al
England/MILK-9E2FE0/2020	EPI_ISL_581117	X	X	Lighthouse Lab in Milton Keynes	Wellcome Sanger Institute for the COVID-19 Genomics UK (COG-UK) consortium	The Lighthouse Lab in Milton Keynes et al
England/MILK-A06237/2020	EPI_ISL_600093	X	X	Lighthouse Lab in Milton Keynes	Wellcome Sanger Institute for the COVID-19 Genomics UK (COG-UK) consortium	The Lighthouse Lab in Milton Keynes et al
England/MILK-A06B0F/2020	EPI_ISL_599956	X	X	Lighthouse Lab in Milton Keynes	Wellcome Sanger Institute for the COVID-19 Genomics UK (COG-UK) consortium	The Lighthouse Lab in Milton Keynes et al
England/MILK-A7A7A8/2020	EPI_ISL_606424	X	X	Lighthouse Lab in Milton Keynes	Wellcome Sanger Institute for the COVID-19 Genomics UK (COG-UK) consortium	The Lighthouse Lab in Milton Keynes et al
England/MILK-A7C3B1/2020	EPI_ISL_606375	X		Lighthouse Lab in Milton Keynes	Wellcome Sanger Institute for the COVID-19 Genomics UK (COG-UK) consortium	The Lighthouse Lab in Milton Keynes et al
England/MILK-A7C3EE/2020	EPI_ISL_606415	X	X	Lighthouse Lab in Milton Keynes	Wellcome Sanger Institute for the COVID-19 Genomics UK (COG-UK) Consortium	The Lighthouse Lab in Milton Keynes et al
England/MILK-AB78BB/2020	EPI_ISL_623594	X	X	Lighthouse Lab in Milton Keynes	Wellcome Sanger Institute for the COVID-19 Genomics UK (COG-UK) consortium	The Lighthouse Lab in Milton Keynes et al
England/MILK-AB799A/2020	EPI_ISL_644092	X	X	Lighthouse Lab in Milton Keynes	Wellcome Sanger Institute for the COVID-19 Genomics UK (COG-UK) Consortium	The Lighthouse Lab in Milton Keynes et al
England/MILK-ABB705/2020	EPI_ISL_623224	X		Lighthouse Lab in Milton Keynes	Wellcome Sanger Institute for the COVID-19 Genomics UK (COG-UK) consortium	The Lighthouse Lab in Milton Keynes et al
England/MILK-AC7A3A/2020	EPI_ISL_634447	X		Lighthouse Lab in Milton Keynes	Wellcome Sanger Institute for the COVID-19 Genomics UK (COG-UK) consortium	The Lighthouse Lab in Milton Keynes et al
England/MILK-AC7C43/2020	EPI_ISL_634406	X	X	Lighthouse Lab in Milton Keynes	Wellcome Sanger Institute for the COVID-19 Genomics UK (COG-UK) Consortium	The Lighthouse Lab in Milton Keynes et al
England/MILK-AC7C8F/2020	EPI_ISL_634385	X	X	Lighthouse Lab in Milton Keynes	Wellcome Sanger Institute for the COVID-19 Genomics UK (COG-UK) Consortium	The Lighthouse Lab in Milton Keynes et al
England/MILK-AC8644/2020	EPI_ISL_629323	X	X	Lighthouse Lab in Milton Keynes	Wellcome Sanger Institute for the COVID-19 Genomics UK (COG-UK) consortium	The Lighthouse Lab in Milton Keynes et al
England/MILK-AC8680/2020	EPI_ISL_629408	X	X	Lighthouse Lab in Milton Keynes	Wellcome Sanger Institute for the COVID-19 Genomics UK (COG-UK) consortium	The Lighthouse Lab in Milton Keynes et al
England/MILK-AC92A9/2020	EPI_ISL_629311	X	X	Lighthouse Lab in Milton Keynes	Wellcome Sanger Institute for the COVID-19 Genomics UK (COG-UK) consortium	The Lighthouse Lab in Milton Keynes et al
England/MILK-AC94C1/2020	EPI_ISL_629120	X	X	Lighthouse Lab in Milton Keynes	Wellcome Sanger Institute for the COVID-19 Genomics UK (COG-UK) consortium	The Lighthouse Lab in Milton Keynes et al
England/MILK-ACC701/2020	EPI_ISL_634480	X		Lighthouse Lab in Milton Keynes	Wellcome Sanger Institute for the COVID-19 Genomics UK (COG-UK) consortium	The Lighthouse Lab in Milton Keynes et al
England/MILK-ACCBAB/2020	EPI_ISL_634338	X	X	Lighthouse Lab in Milton Keynes	Wellcome Sanger Institute for the COVID-19 Genomics UK (COG-UK) consortium	The Lighthouse Lab in Milton Keynes et al
England/MILK-ACEAD9/2020	EPI_ISL_629723	X		Lighthouse Lab in Milton Keynes	Wellcome Sanger Institute for the COVID-19 Genomics UK (COG-UK) consortium	The Lighthouse Lab in Milton Keynes et al
England/MILK-ACEAF7/2020	EPI_ISL_629597	X		Lighthouse Lab in Milton Keynes	Wellcome Sanger Institute for the COVID-19 Genomics UK (COG-UK) consortium	The Lighthouse Lab in Milton Keynes et al
England/MILK-ACEB21/2020	EPI_ISL_629665	X		Lighthouse Lab in Milton Keynes	Wellcome Sanger Institute for the COVID-19 Genomics UK (COG-UK) consortium	The Lighthouse Lab in Milton Keynes et al
England/MILK-ACEB30/2020	EPI_ISL_629466	X		Lighthouse Lab in Milton Keynes	Wellcome Sanger Institute for the COVID-19 Genomics UK (COG-UK) consortium	The Lighthouse Lab in Milton Keynes et al
England/MILK-ACEB7C/2020	EPI_ISL_629559	X	X	Lighthouse Lab in Milton Keynes	Wellcome Sanger Institute for the COVID-19 Genomics UK (COG-UK) consortium	The Lighthouse Lab in Milton Keynes et al
England/MILK-ACEB9A/2020	EPI_ISL_629739	X		Lighthouse Lab in Milton Keynes	Wellcome Sanger Institute for the COVID-19 Genomics UK (COG-UK) consortium	The Lighthouse Lab in Milton Keynes et al
England/MILK-ACEF9E/2020	EPI_ISL_629703	X	X	Lighthouse Lab in Milton Keynes	Wellcome Sanger Institute for the COVID-19 Genomics UK (COG-UK) consortium	The Lighthouse Lab in Milton Keynes et al
England/MILK-ACF1D3/2020	EPI_ISL_629446	X		Lighthouse Lab in Milton Keynes	Wellcome Sanger Institute for the COVID-19 Genomics UK (COG-UK) consortium	The Lighthouse Lab in Milton Keynes et al
England/MILK-ACF9CC/2020	EPI_ISL_629440	X		Lighthouse Lab in Milton Keynes	Wellcome Sanger Institute for the COVID-19 Genomics UK (COG-UK) consortium	The Lighthouse Lab in Milton Keynes et al
England/MILK-B01F43/2020	EPI_ISL_643020	X	X	Lighthouse Lab in Milton Keynes	Wellcome Sanger Institute for the COVID-19 Genomics UK (COG-UK) Consortium	The Lighthouse Lab in Milton Keynes et al
England/MILK-B01F52/2020	EPI_ISL_642868	X	X	Lighthouse Lab in Milton Keynes	Wellcome Sanger Institute for the COVID-19 Genomics UK (COG-UK) Consortium	The Lighthouse Lab in Milton Keynes et al
England/MILK-B01F70/2020	EPI_ISL_643006	X		Lighthouse Lab in Milton Keynes	Wellcome Sanger Institute for the COVID-19 Genomics UK (COG-UK) Consortium	The Lighthouse Lab in Milton Keynes et al
England/MILK-B0213D/2020	EPI_ISL_642938	X		Lighthouse Lab in Milton Keynes	Wellcome Sanger Institute for the COVID-19 Genomics UK (COG-UK) Consortium	The Lighthouse Lab in Milton Keynes et al
England/MILK-B02FF7/2020	EPI_ISL_651079	X	X	Quadram Institute Bioscience	COVID-19 Genomics UK (COG-UK) Consortium	Dave J. Baker et al
England/MILK-B045E4/2020	EPI_ISL_651080	X	X	Department of Pathology, University of Cambridge	COVID-19 Genomics UK (COG-UK) Consortium	Aminu S. Jahun et al
England/MILK-B0460F/2020	EPI_ISL_651081	X	X	Department of Pathology, University of Cambridge	COVID-19 Genomics UK (COG-UK) Consortium	Aminu S. Jahun et al
England/MILK-B04E34/2020	EPI_ISL_650564	X		Department of Pathology, University of Cambridge	COVID-19 Genomics UK (COG-UK) Consortium	Aminu S. Jahun et al
England/MILK-B065A6/2020	EPI_ISL_651082	X	X	Quadram Institute Bioscience	COVID-19 Genomics UK (COG-UK) Consortium	Dave J. Baker et al
England/MILK-B38963/2020	EPI_ISL_658848	X		Lighthouse Lab in Milton Keynes	Wellcome Sanger Institute for the COVID-19 Genomics UK (COG-UK) Consortium	The Lighthouse Lab in Milton Keynes et al
England/MILK-B38981/2020	EPI_ISL_658958	X	X	Lighthouse Lab in Milton Keynes	Wellcome Sanger Institute for the COVID-19 Genomics UK (COG-UK) Consortium	The Lighthouse Lab in Milton Keynes et al
England/MILK-B38A42/2020	EPI_ISL_659067	X		Lighthouse Lab in Milton Keynes	Wellcome Sanger Institute for the COVID-19 Genomics UK (COG-UK) Consortium	The Lighthouse Lab in Milton Keynes et al
England/MILK-B38ACA/2020	EPI_ISL_659022	X	X	Lighthouse Lab in Milton Keynes	Wellcome Sanger Institute for the COVID-19 Genomics UK (COG-UK) Consortium	The Lighthouse Lab in Milton Keynes et al
England/MILK-B38E64/2020	EPI_ISL_658945	X		Lighthouse Lab in Milton Keynes	Wellcome Sanger Institute for the COVID-19 Genomics UK (COG-UK) Consortium	The Lighthouse Lab in Milton Keynes et al
England/MILK-B38E82/2020	EPI_ISL_658969	X		Lighthouse Lab in Milton Keynes	Wellcome Sanger Institute for the COVID-19 Genomics UK (COG-UK) Consortium	The Lighthouse Lab in Milton Keynes et al
England/MILK-B38ECE/2020	EPI_ISL_658748	X		Lighthouse Lab in Milton Keynes	Wellcome Sanger Institute for the COVID-19 Genomics UK (COG-UK) Consortium	The Lighthouse Lab in Milton Keynes et al
England/MILK-B38F9E/2020	EPI_ISL_651083	X		University of Exeter	COVID-19 Genomics UK (COG-UK) Consortium	Ben Temperton et al
England/MILK-B38FAD/2020	EPI_ISL_650565	X		University of Exeter	COVID-19 Genomics UK (COG-UK) Consortium	Ben Temperton et al
England/MILK-B39012/2020	EPI_ISL_650606	X		University of Exeter	COVID-19 Genomics UK (COG-UK) Consortium	Ben Temperton et al
England/MILK-B39021/2020	EPI_ISL_651084	X		University of Exeter	COVID-19 Genomics UK (COG-UK) Consortium	Ben Temperton et al
England/MILK-B3905E/2020	EPI_ISL_650151	X		University of Exeter	COVID-19 Genomics UK (COG-UK) Consortium	Ben Temperton et al
England/MILK-B3906D/2020	EPI_ISL_650352	X		University of Exeter	COVID-19 Genomics UK (COG-UK) Consortium	Ben Temperton et al
England/MILK-B39416/2020	EPI_ISL_658824	X		Lighthouse Lab in Milton Keynes	Wellcome Sanger Institute for the COVID-19 Genomics UK (COG-UK) Consortium	The Lighthouse Lab in Milton Keynes et al
England/MILK-B398DE/2020	EPI_ISL_679651	X	X	Oxford Viromics, NDM, University of Oxford; Oxford University Hospitals; Basingstoke and North Hampshire Hospital	COVID-19 Genomics UK (COG-UK) Consortium	Tanya Golubchik et al
England/MILK-B39953/2020	EPI_ISL_650607	X	X	University of Exeter	COVID-19 Genomics UK (COG-UK) Consortium	Ben Temperton et al
England/MILK-B39F51/2020	EPI_ISL_651085	X		University of Exeter	COVID-19 Genomics UK (COG-UK) Consortium	Ben Temperton et al
England/MILK-B3A284/2020	EPI_ISL_659013	X	X	Lighthouse Lab in Milton Keynes	Wellcome Sanger Institute for the COVID-19 Genomics UK (COG-UK) Consortium	The Lighthouse Lab in Milton Keynes et al
England/MILK-B3B2CF/2020	EPI_ISL_679748	X	X	Oxford Viromics, NDM, University of Oxford; Oxford University Hospitals; Basingstoke and North Hampshire Hospital	COVID-19 Genomics UK (COG-UK) Consortium	Tanya Golubchik et al
England/MILK-B3B3AE/2020	EPI_ISL_704836	X	X	Oxford Viromics, NDM, University of Oxford; Oxford University Hospitals; Basingstoke and North Hampshire Hospital	COVID-19 Genomics UK (COG-UK) Consortium	Tanya Golubchik et al
England/MILK-B3B520/2020	EPI_ISL_679761	X		Oxford Viromics, NDM, University of Oxford; Oxford University Hospitals; Basingstoke and North Hampshire Hospital	COVID-19 Genomics UK (COG-UK) Consortium	Tanya Golubchik et al
England/MILK-B3B739/2020	EPI_ISL_679764	X		Oxford Viromics, NDM, University of Oxford; Oxford University Hospitals; Basingstoke and North Hampshire Hospital	COVID-19 Genomics UK (COG-UK) Consortium	Tanya Golubchik et al
England/MILK-B3B775/2020	EPI_ISL_679767	X		Oxford Viromics, NDM, University of Oxford; Oxford University Hospitals; Basingstoke and North Hampshire Hospital	COVID-19 Genomics UK (COG-UK) Consortium	Tanya Golubchik et al
England/MILK-B3B784/2020	EPI_ISL_679768	X		Oxford Viromics, NDM, University of Oxford; Oxford University Hospitals; Basingstoke and North Hampshire Hospital	COVID-19 Genomics UK (COG-UK) Consortium	Tanya Golubchik et al
England/MILK-B3B7C0/2020	EPI_ISL_679771	X	X	Oxford Viromics, NDM, University of Oxford; Oxford University Hospitals; Basingstoke and North Hampshire Hospital	COVID-19 Genomics UK (COG-UK) Consortium	Tanya Golubchik et al
England/MILK-B3B818/2020	EPI_ISL_679774	X		Oxford Viromics, NDM, University of Oxford; Oxford University Hospitals; Basingstoke and North Hampshire Hospital	COVID-19 Genomics UK (COG-UK) Consortium	Tanya Golubchik et al
England/MILK-B3B836/2020	EPI_ISL_679776	X		Oxford Viromics, NDM, University of Oxford; Oxford University Hospitals; Basingstoke and North Hampshire Hospital	COVID-19 Genomics UK (COG-UK) Consortium	Tanya Golubchik et al
England/MILK-B3B854/2020	EPI_ISL_679778	X	X	Oxford Viromics, NDM, University of Oxford; Oxford University Hospitals; Basingstoke and North Hampshire Hospital	COVID-19 Genomics UK (COG-UK) Consortium	Tanya Golubchik et al
England/MILK-B3BA30/2020	EPI_ISL_679784	X		Oxford Viromics, NDM, University of Oxford; Oxford University Hospitals; Basingstoke and North Hampshire Hospital	COVID-19 Genomics UK (COG-UK) Consortium	Tanya Golubchik et al
England/MILK-B3BB79/2020	EPI_ISL_704676	X		Oxford Viromics, NDM, University of Oxford; Oxford University Hospitals; Basingstoke and North Hampshire Hospital	COVID-19 Genomics UK (COG-UK) Consortium	Tanya Golubchik et al
England/MILK-B3C291/2020	EPI_ISL_704679	X		Oxford Viromics, NDM, University of Oxford; Oxford University Hospitals; Basingstoke and North Hampshire Hospital	COVID-19 Genomics UK (COG-UK) Consortium	Tanya Golubchik et al
England/MILK-B3C52F/2020	EPI_ISL_679816	X		Oxford Viromics, NDM, University of Oxford; Oxford University Hospitals; Basingstoke and North Hampshire Hospital	COVID-19 Genomics UK (COG-UK) Consortium	Tanya Golubchik et al
England/MILK-B3C668/2020	EPI_ISL_704685	X	X	Oxford Viromics, NDM, University of Oxford; Oxford University Hospitals; Basingstoke and North Hampshire Hospital	COVID-19 Genomics UK (COG-UK) Consortium	Tanya Golubchik et al
England/MILK-B3C844/2020	EPI_ISL_704839	X		Oxford Viromics, NDM, University of Oxford; Oxford University Hospitals; Basingstoke and North Hampshire Hospital	COVID-19 Genomics UK (COG-UK) Consortium	Tanya Golubchik et al
England/MILK-B3D5B5/2020	EPI_ISL_704690	X	X	Oxford Viromics, NDM, University of Oxford; Oxford University Hospitals; Basingstoke and North Hampshire Hospital	COVID-19 Genomics UK (COG-UK) Consortium	Tanya Golubchik et al
England/MILK-B3D5D3/2020	EPI_ISL_704692	X	X	Oxford Viromics, NDM, University of Oxford; Oxford University Hospitals; Basingstoke and North Hampshire Hospital	COVID-19 Genomics UK (COG-UK) Consortium	Tanya Golubchik et al
England/MILK-B3E02C/2020	EPI_ISL_679841	X	X	Oxford Viromics, NDM, University of Oxford; Oxford University Hospitals; Basingstoke and North Hampshire Hospital	COVID-19 Genomics UK (COG-UK) Consortium	Tanya Golubchik et al
England/MILK-B3E208/2020	EPI_ISL_704703	X	X	Oxford Viromics, NDM, University of Oxford; Oxford University Hospitals; Basingstoke and North Hampshire Hospital	COVID-19 Genomics UK (COG-UK) Consortium	Tanya Golubchik et al
England/MILK-B3E332/2020	EPI_ISL_704706	X	X	Oxford Viromics, NDM, University of Oxford; Oxford University Hospitals; Basingstoke and North Hampshire Hospital	COVID-19 Genomics UK (COG-UK) Consortium	Tanya Golubchik et al
England/MILK-B54C68/2020	EPI_ISL_657800	X	X	Lighthouse Lab in Milton Keynes	Wellcome Sanger Institute for the COVID-19 Genomics UK (COG-UK) Consortium	The Lighthouse Lab in Milton Keynes et al
England/MILK-B54F9C/2020	EPI_ISL_657719	X		Lighthouse Lab in Milton Keynes	Wellcome Sanger Institute for the COVID-19 Genomics UK (COG-UK) Consortium	The Lighthouse Lab in Milton Keynes et al
England/MILK-B5539F/2020	EPI_ISL_657869	X		Lighthouse Lab in Milton Keynes	Wellcome Sanger Institute for the COVID-19 Genomics UK (COG-UK) Consortium	The Lighthouse Lab in Milton Keynes et al
England/MILK-B554E7/2020	EPI_ISL_657979	X		Lighthouse Lab in Milton Keynes	Wellcome Sanger Institute for the COVID-19 Genomics UK (COG-UK) Consortium	The Lighthouse Lab in Milton Keynes et al
England/MILK-B55793/2020	EPI_ISL_657661	X	X	Lighthouse Lab in Milton Keynes	Wellcome Sanger Institute for the COVID-19 Genomics UK (COG-UK) Consortium	The Lighthouse Lab in Milton Keynes et al
England/MILK-B559BB/2020	EPI_ISL_657579	X		Lighthouse Lab in Milton Keynes	Wellcome Sanger Institute for the COVID-19 Genomics UK (COG-UK) Consortium	The Lighthouse Lab in Milton Keynes et al
England/MILK-B559CA/2020	EPI_ISL_657494	X		Lighthouse Lab in Milton Keynes	Wellcome Sanger Institute for the COVID-19 Genomics UK (COG-UK) Consortium	The Lighthouse Lab in Milton Keynes et al
England/MILK-B55A5E/2020	EPI_ISL_657607	X		Lighthouse Lab in Milton Keynes	Wellcome Sanger Institute for the COVID-19 Genomics UK (COG-UK) Consortium	The Lighthouse Lab in Milton Keynes et al
England/MILK-B55D46/2020	EPI_ISL_658267	X		Lighthouse Lab in Milton Keynes	Wellcome Sanger Institute for the COVID-19 Genomics UK (COG-UK) Consortium	The Lighthouse Lab in Milton Keynes et al
England/MILK-B55D64/2020	EPI_ISL_658112	X	X	Lighthouse Lab in Milton Keynes	Wellcome Sanger Institute for the COVID-19 Genomics UK (COG-UK) Consortium	The Lighthouse Lab in Milton Keynes et al
England/MILK-B55D82/2020	EPI_ISL_658368	X	X	Lighthouse Lab in Milton Keynes	Wellcome Sanger Institute for the COVID-19 Genomics UK (COG-UK) Consortium	The Lighthouse Lab in Milton Keynes et al
England/MILK-B55DEC/2020	EPI_ISL_658217	X	X	Lighthouse Lab in Milton Keynes	Wellcome Sanger Institute for the COVID-19 Genomics UK (COG-UK) Consortium	The Lighthouse Lab in Milton Keynes et al
England/MILK-B59735/2020	EPI_ISL_679862	X		Virology Department, Sheffield Teaching Hospitals NHS Foundation Trust/Department of Infection, Immunity and Cardiovascular Disease, The Medical School, University of Sheffield	COVID-19 Genomics UK (COG-UK) Consortium	Thushan de Silva et al
England/MILK-B598E7/2020	EPI_ISL_679884	X		Virology Department, Sheffield Teaching Hospitals NHS Foundation Trust/Department of Infection, Immunity and Cardiovascular Disease, The Medical School, University of Sheffield	COVID-19 Genomics UK (COG-UK) Consortium	Thushan de Silva et al
England/MILK-B59D24/2020	EPI_ISL_839369	X	X	Oxford Viromics, NDM, University of Oxford; Oxford University Hospitals; Basingstoke and North Hampshire Hospital	COVID-19 Genomics UK (COG-UK) Consortium	Tanya Golubchik et al
England/MILK-B59E8B/2020	EPI_ISL_839382	X	X	Oxford Viromics, NDM, University of Oxford; Oxford University Hospitals; Basingstoke and North Hampshire Hospital	COVID-19 Genomics UK (COG-UK) Consortium	Tanya Golubchik et al
England/MILK-B59EB8/2020	EPI_ISL_839384	X	X	Oxford Viromics, NDM, University of Oxford; Oxford University Hospitals; Basingstoke and North Hampshire Hospital	COVID-19 Genomics UK (COG-UK) Consortium	Tanya Golubchik et al
England/MILK-B5A707/2020	EPI_ISL_658240	X	X	Lighthouse Lab in Milton Keynes	Wellcome Sanger Institute for the COVID-19 Genomics UK (COG-UK) Consortium	The Lighthouse Lab in Milton Keynes et al
England/MILK-B5AAA4/2020	EPI_ISL_839445	X		Oxford Viromics, NDM, University of Oxford; Oxford University Hospitals; Basingstoke and North Hampshire Hospital	COVID-19 Genomics UK (COG-UK) Consortium	Tanya Golubchik et al
England/MILK-B85FFC/2020	EPI_ISL_673915	X	X	Lighthouse Lab in Milton Keynes	Wellcome Sanger Institute for the COVID-19 Genomics UK (COG-UK) Consortium	The Lighthouse Lab in Milton Keynes et al
England/MILK-B86043/2020	EPI_ISL_674086	X	X	Lighthouse Lab in Milton Keynes	Wellcome Sanger Institute for the COVID-19 Genomics UK (COG-UK) Consortium	The Lighthouse Lab in Milton Keynes et al
England/MILK-B86052/2020	EPI_ISL_674144	X		Lighthouse Lab in Milton Keynes	Wellcome Sanger Institute for the COVID-19 Genomics UK (COG-UK) Consortium	The Lighthouse Lab in Milton Keynes et al
England/MILK-B86070/2020	EPI_ISL_673926	X		Lighthouse Lab in Milton Keynes	Wellcome Sanger Institute for the COVID-19 Genomics UK (COG-UK) Consortium	The Lighthouse Lab in Milton Keynes et al
England/MILK-B8615F/2020	EPI_ISL_673956	X	X	Lighthouse Lab in Milton Keynes	Wellcome Sanger Institute for the COVID-19 Genomics UK (COG-UK) Consortium	The Lighthouse Lab in Milton Keynes et al
England/MILK-B8617D/2020	EPI_ISL_673948	X		Lighthouse Lab in Milton Keynes	Wellcome Sanger Institute for the COVID-19 Genomics UK (COG-UK) Consortium	The Lighthouse Lab in Milton Keynes et al
England/MILK-B863A4/2020	EPI_ISL_674006	X		Lighthouse Lab in Milton Keynes	Wellcome Sanger Institute for the COVID-19 Genomics UK (COG-UK) Consortium	The Lighthouse Lab in Milton Keynes et al
England/MILK-B864CF/2020	EPI_ISL_673891	X		Lighthouse Lab in Milton Keynes	Wellcome Sanger Institute for the COVID-19 Genomics UK (COG-UK) Consortium	The Lighthouse Lab in Milton Keynes et al
England/MILK-B87974/2020	EPI_ISL_724815	X	X	Oxford Viromics, NDM, University of Oxford; Oxford University Hospitals; Basingstoke and North Hampshire Hospital	COVID-19 Genomics UK (COG-UK) Consortium	Tanya Golubchik et al
England/MILK-B881B7/2020	EPI_ISL_674273	X		Lighthouse Lab in Milton Keynes	Wellcome Sanger Institute for the COVID-19 Genomics UK (COG-UK) Consortium	The Lighthouse Lab in Milton Keynes et al
England/MILK-B881C6/2020	EPI_ISL_674256	X		Lighthouse Lab in Milton Keynes	Wellcome Sanger Institute for the COVID-19 Genomics UK (COG-UK) Consortium	The Lighthouse Lab in Milton Keynes et al
England/MILK-B88955/2020	EPI_ISL_675864	X		Lighthouse Lab in Milton Keynes	Wellcome Sanger Institute for the COVID-19 Genomics UK (COG-UK) Consortium	The Lighthouse Lab in Milton Keynes et al
England/MILK-B88AAD/2020	EPI_ISL_675977	X		Lighthouse Lab in Milton Keynes	Wellcome Sanger Institute for the COVID-19 Genomics UK (COG-UK) Consortium	The Lighthouse Lab in Milton Keynes et al
England/MILK-B88B7D/2020	EPI_ISL_675744	X	X	Lighthouse Lab in Milton Keynes	Wellcome Sanger Institute for the COVID-19 Genomics UK (COG-UK) Consortium	The Lighthouse Lab in Milton Keynes et al
England/MILK-B88C6B/2020	EPI_ISL_675948	X		Lighthouse Lab in Milton Keynes	Wellcome Sanger Institute for the COVID-19 Genomics UK (COG-UK) Consortium	The Lighthouse Lab in Milton Keynes et al
England/MILK-B88CD4/2020	EPI_ISL_675714	X	X	Lighthouse Lab in Milton Keynes	Wellcome Sanger Institute for the COVID-19 Genomics UK (COG-UK) Consortium	The Lighthouse Lab in Milton Keynes et al
England/MILK-B88DD1/2020	EPI_ISL_675995	X	X	Lighthouse Lab in Milton Keynes	Wellcome Sanger Institute for the COVID-19 Genomics UK (COG-UK) Consortium	The Lighthouse Lab in Milton Keynes et al
England/MILK-B89514/2020	EPI_ISL_675932	X		Lighthouse Lab in Milton Keynes	Wellcome Sanger Institute for the COVID-19 Genomics UK (COG-UK) Consortium	The Lighthouse Lab in Milton Keynes et al
England/MILK-B8BEEA/2020	EPI_ISL_674235	X		Lighthouse Lab in Milton Keynes	Wellcome Sanger Institute for the COVID-19 Genomics UK (COG-UK) Consortium	The Lighthouse Lab in Milton Keynes et al
England/MILK-B8BF8D/2020	EPI_ISL_674350	X	X	Lighthouse Lab in Milton Keynes	Wellcome Sanger Institute for the COVID-19 Genomics UK (COG-UK) Consortium	The Lighthouse Lab in Milton Keynes et al
England/MILK-B8DE60/2020	EPI_ISL_674612	X		Lighthouse Lab in Milton Keynes	Wellcome Sanger Institute for the COVID-19 Genomics UK (COG-UK) Consortium	The Lighthouse Lab in Milton Keynes et al
England/MILK-B8E658/2020	EPI_ISL_673883	X	X	Lighthouse Lab in Milton Keynes	Wellcome Sanger Institute for the COVID-19 Genomics UK (COG-UK) Consortium	The Lighthouse Lab in Milton Keynes et al
England/MILK-B8E904/2020	EPI_ISL_674576	X	X	Lighthouse Lab in Milton Keynes	Wellcome Sanger Institute for the COVID-19 Genomics UK (COG-UK) Consortium	The Lighthouse Lab in Milton Keynes et al
England/MILK-B8F6B1/2020	EPI_ISL_674759	X		Lighthouse Lab in Milton Keynes	Wellcome Sanger Institute for the COVID-19 Genomics UK (COG-UK) Consortium	The Lighthouse Lab in Milton Keynes et al
England/MILK-B8F95E/2020	EPI_ISL_674551	X		Lighthouse Lab in Milton Keynes	Wellcome Sanger Institute for the COVID-19 Genomics UK (COG-UK) Consortium	The Lighthouse Lab in Milton Keynes et al
England/MILK-B93B9D/2020	EPI_ISL_676264	X		Lighthouse Lab in Milton Keynes	Wellcome Sanger Institute for the COVID-19 Genomics UK (COG-UK) Consortium	The Lighthouse Lab in Milton Keynes et al
England/MILK-B942A6/2020	EPI_ISL_676064	X	X	Lighthouse Lab in Milton Keynes	Wellcome Sanger Institute for the COVID-19 Genomics UK (COG-UK) Consortium	The Lighthouse Lab in Milton Keynes et al
England/MILK-B94AAE/2020	EPI_ISL_676036	X		Lighthouse Lab in Milton Keynes	Wellcome Sanger Institute for the COVID-19 Genomics UK (COG-UK) Consortium	The Lighthouse Lab in Milton Keynes et al
England/MILK-B95A43/2020	EPI_ISL_673746	X		Lighthouse Lab in Milton Keynes	Wellcome Sanger Institute for the COVID-19 Genomics UK (COG-UK) Consortium	The Lighthouse Lab in Milton Keynes et al
England/MILK-B95D95/2020	EPI_ISL_676039	X		Lighthouse Lab in Milton Keynes	Wellcome Sanger Institute for the COVID-19 Genomics UK (COG-UK) Consortium	The Lighthouse Lab in Milton Keynes et al
England/MILK-B95F35/2020	EPI_ISL_676170	X	X	Lighthouse Lab in Milton Keynes	Wellcome Sanger Institute for the COVID-19 Genomics UK (COG-UK) Consortium	The Lighthouse Lab in Milton Keynes et al
England/MILK-B96435/2020	EPI_ISL_676301	X		Lighthouse Lab in Milton Keynes	Wellcome Sanger Institute for the COVID-19 Genomics UK (COG-UK) Consortium	The Lighthouse Lab in Milton Keynes et al
England/MILK-B964AE/2020	EPI_ISL_675001	X	X	Lighthouse Lab in Milton Keynes	Wellcome Sanger Institute for the COVID-19 Genomics UK (COG-UK) Consortium	The Lighthouse Lab in Milton Keynes et al
England/MILK-B964DB/2020	EPI_ISL_674823	X	X	Lighthouse Lab in Milton Keynes	Wellcome Sanger Institute for the COVID-19 Genomics UK (COG-UK) Consortium	The Lighthouse Lab in Milton Keynes et al
England/MILK-B9668A/2020	EPI_ISL_676084	X	X	Lighthouse Lab in Milton Keynes	Wellcome Sanger Institute for the COVID-19 Genomics UK (COG-UK) Consortium	The Lighthouse Lab in Milton Keynes et al
England/MILK-B96A51/2020	EPI_ISL_676136	X		Lighthouse Lab in Milton Keynes	Wellcome Sanger Institute for the COVID-19 Genomics UK (COG-UK) Consortium	The Lighthouse Lab in Milton Keynes et al
England/MILK-B97003/2020	EPI_ISL_674941	X	X	Lighthouse Lab in Milton Keynes	Wellcome Sanger Institute for the COVID-19 Genomics UK (COG-UK) Consortium	The Lighthouse Lab in Milton Keynes et al
England/MILK-B97443/2020	EPI_ISL_674927	X	X	Lighthouse Lab in Milton Keynes	Wellcome Sanger Institute for the COVID-19 Genomics UK (COG-UK) Consortium	The Lighthouse Lab in Milton Keynes et al
England/MILK-B97470/2020	EPI_ISL_674955	X		Lighthouse Lab in Milton Keynes	Wellcome Sanger Institute for the COVID-19 Genomics UK (COG-UK) Consortium	The Lighthouse Lab in Milton Keynes et al
England/MILK-B9748F/2020	EPI_ISL_675128	X	X	Lighthouse Lab in Milton Keynes	Wellcome Sanger Institute for the COVID-19 Genomics UK (COG-UK) Consortium	The Lighthouse Lab in Milton Keynes et al
England/MILK-B97610/2020	EPI_ISL_674888	X	X	Lighthouse Lab in Milton Keynes	Wellcome Sanger Institute for the COVID-19 Genomics UK (COG-UK) Consortium	The Lighthouse Lab in Milton Keynes et al
England/MILK-BA9BFE/2020	EPI_ISL_783142	X		Lighthouse Lab in Milton Keynes	Wellcome Sanger Institute for the COVID-19 Genomics UK (COG-UK) Consortium	The Lighthouse Lab in Milton Keynes et al
England/MILK-BA9C64/2020	EPI_ISL_783314	X		Lighthouse Lab in Milton Keynes	Wellcome Sanger Institute for the COVID-19 Genomics UK (COG-UK) Consortium	The Lighthouse Lab in Milton Keynes et al
England/MILK-BA9CA0/2020	EPI_ISL_783161	X		Lighthouse Lab in Milton Keynes	Wellcome Sanger Institute for the COVID-19 Genomics UK (COG-UK) Consortium	The Lighthouse Lab in Milton Keynes et al
England/MILK-BA9CCE/2020	EPI_ISL_681410	X		Lighthouse Lab in Milton Keynes	Wellcome Sanger Institute for the COVID-19 Genomics UK (COG-UK) Consortium	The Lighthouse Lab in Milton Keynes et al
England/MILK-BAA00D/2020	EPI_ISL_783179	X	X	Lighthouse Lab in Milton Keynes	Wellcome Sanger Institute for the COVID-19 Genomics UK (COG-UK) Consortium	The Lighthouse Lab in Milton Keynes et al
England/MILK-BAA8F6/2020	EPI_ISL_681649	X		Lighthouse Lab in Milton Keynes	Wellcome Sanger Institute for the COVID-19 Genomics UK (COG-UK) Consortium	The Lighthouse Lab in Milton Keynes et al
England/MILK-BAA93F/2020	EPI_ISL_681424	X		Lighthouse Lab in Milton Keynes	Wellcome Sanger Institute for the COVID-19 Genomics UK (COG-UK) Consortium	The Lighthouse Lab in Milton Keynes et al
England/MILK-BAACFA/2020	EPI_ISL_783256	X		Lighthouse Lab in Milton Keynes	Wellcome Sanger Institute for the COVID-19 Genomics UK (COG-UK) Consortium	The Lighthouse Lab in Milton Keynes et al
England/MILK-BAAE03/2020	EPI_ISL_681565	X	X	Lighthouse Lab in Milton Keynes	Wellcome Sanger Institute for the COVID-19 Genomics UK (COG-UK) Consortium	The Lighthouse Lab in Milton Keynes et al
England/MILK-BAAE12/2020	EPI_ISL_681465	X		Lighthouse Lab in Milton Keynes	Wellcome Sanger Institute for the COVID-19 Genomics UK (COG-UK) Consortium	The Lighthouse Lab in Milton Keynes et al
England/MILK-BAB0A2/2020	EPI_ISL_783122	X		Lighthouse Lab in Milton Keynes	Wellcome Sanger Institute for the COVID-19 Genomics UK (COG-UK) Consortium	The Lighthouse Lab in Milton Keynes et al
England/MILK-BAB0EE/2020	EPI_ISL_783361	X		Lighthouse Lab in Milton Keynes	Wellcome Sanger Institute for the COVID-19 Genomics UK (COG-UK) Consortium	The Lighthouse Lab in Milton Keynes et al
England/MILK-BAB127/2020	EPI_ISL_783242	X		Lighthouse Lab in Milton Keynes	Wellcome Sanger Institute for the COVID-19 Genomics UK (COG-UK) Consortium	The Lighthouse Lab in Milton Keynes et al
England/MILK-BAB154/2020	EPI_ISL_783186	X		Lighthouse Lab in Milton Keynes	Wellcome Sanger Institute for the COVID-19 Genomics UK (COG-UK) Consortium	The Lighthouse Lab in Milton Keynes et al
England/MILK-BAB7DA/2020	EPI_ISL_681368	X	X	Lighthouse Lab in Milton Keynes	Wellcome Sanger Institute for the COVID-19 Genomics UK (COG-UK) Consortium	The Lighthouse Lab in Milton Keynes et al
England/MILK-BAB804/2020	EPI_ISL_720649	X	X	Lighthouse Lab in Milton Keynes	Wellcome Sanger Institute for the COVID-19 Genomics UK (COG-UK) Consortium	The Lighthouse Lab in Milton Keynes et al
England/MILK-BAB813/2020	EPI_ISL_720641	X		Lighthouse Lab in Milton Keynes	Wellcome Sanger Institute for the COVID-19 Genomics UK (COG-UK) Consortium	The Lighthouse Lab in Milton Keynes et al
England/MILK-BAB88C/2020	EPI_ISL_720333	X	X	Lighthouse Lab in Milton Keynes	Wellcome Sanger Institute for the COVID-19 Genomics UK (COG-UK) Consortium	The Lighthouse Lab in Milton Keynes et al
England/MILK-BAB8B9/2020	EPI_ISL_720659	X		Lighthouse Lab in Milton Keynes	Wellcome Sanger Institute for the COVID-19 Genomics UK (COG-UK) Consortium	The Lighthouse Lab in Milton Keynes et al
England/MILK-BABB92/2020	EPI_ISL_681619	X		Lighthouse Lab in Milton Keynes	Wellcome Sanger Institute for the COVID-19 Genomics UK (COG-UK) Consortium	The Lighthouse Lab in Milton Keynes et al
England/MILK-BABD50/2020	EPI_ISL_783156	X	X	Lighthouse Lab in Milton Keynes	Wellcome Sanger Institute for the COVID-19 Genomics UK (COG-UK) Consortium	The Lighthouse Lab in Milton Keynes et al
England/MILK-BABD7E/2020	EPI_ISL_783093	X		Lighthouse Lab in Milton Keynes	Wellcome Sanger Institute for the COVID-19 Genomics UK (COG-UK) Consortium	The Lighthouse Lab in Milton Keynes et al
England/MILK-BABD8D/2020	EPI_ISL_783175	X		Lighthouse Lab in Milton Keynes	Wellcome Sanger Institute for the COVID-19 Genomics UK (COG-UK) Consortium	The Lighthouse Lab in Milton Keynes et al
England/MILK-BABFD2/2020	EPI_ISL_720488	X		Lighthouse Lab in Milton Keynes	Wellcome Sanger Institute for the COVID-19 Genomics UK (COG-UK) Consortium	The Lighthouse Lab in Milton Keynes et al
England/MILK-BAC0B0/2020	EPI_ISL_783212	X	X	Lighthouse Lab in Milton Keynes	Wellcome Sanger Institute for the COVID-19 Genomics UK (COG-UK) Consortium	The Lighthouse Lab in Milton Keynes et al
England/MILK-BAC126/2020	EPI_ISL_783121	X	X	Lighthouse Lab in Milton Keynes	Wellcome Sanger Institute for the COVID-19 Genomics UK (COG-UK) Consortium	The Lighthouse Lab in Milton Keynes et al
England/MILK-BAC3A8/2020	EPI_ISL_720497	X		Lighthouse Lab in Milton Keynes	Wellcome Sanger Institute for the COVID-19 Genomics UK (COG-UK) Consortium	The Lighthouse Lab in Milton Keynes et al
England/MILK-BAFC40/2020	EPI_ISL_720647	X	X	Lighthouse Lab in Milton Keynes	Wellcome Sanger Institute for the COVID-19 Genomics UK (COG-UK) Consortium	The Lighthouse Lab in Milton Keynes et al
England/MILK-BB02C2/2020	EPI_ISL_720282	X		Lighthouse Lab in Milton Keynes	Wellcome Sanger Institute for the COVID-19 Genomics UK (COG-UK) Consortium	The Lighthouse Lab in Milton Keynes et al
England/MILK-BB031A/2020	EPI_ISL_720068	X		Lighthouse Lab in Milton Keynes	Wellcome Sanger Institute for the COVID-19 Genomics UK (COG-UK) Consortium	The Lighthouse Lab in Milton Keynes et al
England/MILK-BB05F6/2020	EPI_ISL_720369	X		Lighthouse Lab in Milton Keynes	Wellcome Sanger Institute for the COVID-19 Genomics UK (COG-UK) Consortium	The Lighthouse Lab in Milton Keynes et al
England/MILK-BB071E/2020	EPI_ISL_720634	X		Lighthouse Lab in Milton Keynes	Wellcome Sanger Institute for the COVID-19 Genomics UK (COG-UK) Consortium	The Lighthouse Lab in Milton Keynes et al
England/MILK-BB072D/2020	EPI_ISL_720638	X		Lighthouse Lab in Milton Keynes	Wellcome Sanger Institute for the COVID-19 Genomics UK (COG-UK) Consortium	The Lighthouse Lab in Milton Keynes et al
England/MILK-BB0ABB/2020	EPI_ISL_731253	X		Lighthouse Lab in Milton Keynes	Wellcome Sanger Institute for the COVID-19 Genomics UK (COG-UK) Consortium	The Lighthouse Lab in Milton Keynes et al
England/MILK-BB0AF7/2020	EPI_ISL_720388	X	X	Lighthouse Lab in Milton Keynes	Wellcome Sanger Institute for the COVID-19 Genomics UK (COG-UK) Consortium	The Lighthouse Lab in Milton Keynes et al
England/MILK-BB0B8B/2020	EPI_ISL_720461	X		Lighthouse Lab in Milton Keynes	Wellcome Sanger Institute for the COVID-19 Genomics UK (COG-UK) Consortium	The Lighthouse Lab in Milton Keynes et al
England/MILK-BB0C3D/2020	EPI_ISL_720408	X		Lighthouse Lab in Milton Keynes	Wellcome Sanger Institute for the COVID-19 Genomics UK (COG-UK) Consortium	The Lighthouse Lab in Milton Keynes et al
England/MILK-BB0DA3/2020	EPI_ISL_720328	X	X	Lighthouse Lab in Milton Keynes	Wellcome Sanger Institute for the COVID-19 Genomics UK (COG-UK) Consortium	The Lighthouse Lab in Milton Keynes et al
England/MILK-BB109A/2020	EPI_ISL_720394	X		Lighthouse Lab in Milton Keynes	Wellcome Sanger Institute for the COVID-19 Genomics UK (COG-UK) Consortium	The Lighthouse Lab in Milton Keynes et al
England/MILK-BB111F/2020	EPI_ISL_720597	X	X	Lighthouse Lab in Milton Keynes	Wellcome Sanger Institute for the COVID-19 Genomics UK (COG-UK) Consortium	The Lighthouse Lab in Milton Keynes et al
England/MILK-BB12FE/2020	EPI_ISL_720026	X	X	Lighthouse Lab in Milton Keynes	Wellcome Sanger Institute for the COVID-19 Genomics UK (COG-UK) Consortium	The Lighthouse Lab in Milton Keynes et al
England/MILK-BB130A/2020	EPI_ISL_720281	X	X	Lighthouse Lab in Milton Keynes	Wellcome Sanger Institute for the COVID-19 Genomics UK (COG-UK) Consortium	The Lighthouse Lab in Milton Keynes et al
England/MILK-BB1319/2020	EPI_ISL_719994	X		Lighthouse Lab in Milton Keynes	Wellcome Sanger Institute for the COVID-19 Genomics UK (COG-UK) Consortium	The Lighthouse Lab in Milton Keynes et al
England/MILK-BB165C/2020	EPI_ISL_720114	X		Lighthouse Lab in Milton Keynes	Wellcome Sanger Institute for the COVID-19 Genomics UK (COG-UK) Consortium	The Lighthouse Lab in Milton Keynes et al
England/MILK-BB166B/2020	EPI_ISL_720143	X	X	Lighthouse Lab in Milton Keynes	Wellcome Sanger Institute for the COVID-19 Genomics UK (COG-UK) Consortium	The Lighthouse Lab in Milton Keynes et al
England/MILK-BB170E/2020	EPI_ISL_720129	X		Lighthouse Lab in Milton Keynes	Wellcome Sanger Institute for the COVID-19 Genomics UK (COG-UK) Consortium	The Lighthouse Lab in Milton Keynes et al
England/MILK-BB1980/2020	EPI_ISL_720147	X		Lighthouse Lab in Milton Keynes	Wellcome Sanger Institute for the COVID-19 Genomics UK (COG-UK) Consortium	The Lighthouse Lab in Milton Keynes et al
England/MILK-BB1AF6/2020	EPI_ISL_720364	X		Lighthouse Lab in Milton Keynes	Wellcome Sanger Institute for the COVID-19 Genomics UK (COG-UK) Consortium	The Lighthouse Lab in Milton Keynes et al
England/MILK-BB1C96/2020	EPI_ISL_720085	X		Lighthouse Lab in Milton Keynes	Wellcome Sanger Institute for the COVID-19 Genomics UK (COG-UK) Consortium	The Lighthouse Lab in Milton Keynes et al
England/MILK-BB1CC3/2020	EPI_ISL_720290	X		Lighthouse Lab in Milton Keynes	Wellcome Sanger Institute for the COVID-19 Genomics UK (COG-UK) Consortium	The Lighthouse Lab in Milton Keynes et al
England/MILK-BB1FD9/2020	EPI_ISL_720608	X		Lighthouse Lab in Milton Keynes	Wellcome Sanger Institute for the COVID-19 Genomics UK (COG-UK) Consortium	The Lighthouse Lab in Milton Keynes et al
England/MILK-BDB522/2020	EPI_ISL_709660	X	X	Lighthouse Lab in Milton Keynes	Wellcome Sanger Institute for the COVID-19 Genomics UK (COG-UK) Consortium	The Lighthouse Lab in Milton Keynes et al
England/MILK-BDB5D7/2020	EPI_ISL_709681	X		Lighthouse Lab in Milton Keynes	Wellcome Sanger Institute for the COVID-19 Genomics UK (COG-UK) Consortium	The Lighthouse Lab in Milton Keynes et al
England/MILK-BDB953/2020	EPI_ISL_709755	X	X	Lighthouse Lab in Milton Keynes	Wellcome Sanger Institute for the COVID-19 Genomics UK (COG-UK) Consortium	The Lighthouse Lab in Milton Keynes et al
England/MILK-BDB962/2020	EPI_ISL_709773	X		Lighthouse Lab in Milton Keynes	Wellcome Sanger Institute for the COVID-19 Genomics UK (COG-UK) Consortium	The Lighthouse Lab in Milton Keynes et al
England/MILK-BDB99F/2020	EPI_ISL_709672	X		Lighthouse Lab in Milton Keynes	Wellcome Sanger Institute for the COVID-19 Genomics UK (COG-UK) Consortium	The Lighthouse Lab in Milton Keynes et al
England/MILK-BDBA50/2020	EPI_ISL_709714	X		Lighthouse Lab in Milton Keynes	Wellcome Sanger Institute for the COVID-19 Genomics UK (COG-UK) Consortium	The Lighthouse Lab in Milton Keynes et al
England/MILK-BDBD84/2020	EPI_ISL_709726	X		Lighthouse Lab in Milton Keynes	Wellcome Sanger Institute for the COVID-19 Genomics UK (COG-UK) Consortium	The Lighthouse Lab in Milton Keynes et al
England/MILK-BDC07B/2020	EPI_ISL_709748	X		Lighthouse Lab in Milton Keynes	Wellcome Sanger Institute for the COVID-19 Genomics UK (COG-UK) Consortium	The Lighthouse Lab in Milton Keynes et al
England/MILK-BDC284/2020	EPI_ISL_709617	X	X	Lighthouse Lab in Milton Keynes	Wellcome Sanger Institute for the COVID-19 Genomics UK (COG-UK) Consortium	The Lighthouse Lab in Milton Keynes et al
England/MILK-BDC2A2/2020	EPI_ISL_709694	X		Lighthouse Lab in Milton Keynes	Wellcome Sanger Institute for the COVID-19 Genomics UK (COG-UK) Consortium	The Lighthouse Lab in Milton Keynes et al
England/MILK-BDC354/2020	EPI_ISL_709616	X		Lighthouse Lab in Milton Keynes	Wellcome Sanger Institute for the COVID-19 Genomics UK (COG-UK) Consortium	The Lighthouse Lab in Milton Keynes et al
England/MILK-BDC3EB/2020	EPI_ISL_709724	X		Lighthouse Lab in Milton Keynes	Wellcome Sanger Institute for the COVID-19 Genomics UK (COG-UK) Consortium	The Lighthouse Lab in Milton Keynes et al
England/MILK-BDC47F/2020	EPI_ISL_709586	X		Lighthouse Lab in Milton Keynes	Wellcome Sanger Institute for the COVID-19 Genomics UK (COG-UK) Consortium	The Lighthouse Lab in Milton Keynes et al
England/MILK-BDC54F/2020	EPI_ISL_709571	X		Lighthouse Lab in Milton Keynes	Wellcome Sanger Institute for the COVID-19 Genomics UK (COG-UK) Consortium	The Lighthouse Lab in Milton Keynes et al
England/MILK-BDC58B/2020	EPI_ISL_709691	X		Lighthouse Lab in Milton Keynes	Wellcome Sanger Institute for the COVID-19 Genomics UK (COG-UK) Consortium	The Lighthouse Lab in Milton Keynes et al
England/MILK-BDC59A/2020	EPI_ISL_709595	X		Lighthouse Lab in Milton Keynes	Wellcome Sanger Institute for the COVID-19 Genomics UK (COG-UK) Consortium	The Lighthouse Lab in Milton Keynes et al
England/MILK-BE7392/2020	EPI_ISL_709874	X		Lighthouse Lab in Milton Keynes	Wellcome Sanger Institute for the COVID-19 Genomics UK (COG-UK) Consortium	The Lighthouse Lab in Milton Keynes et al
England/MILK-BEE261/2020	EPI_ISL_708963	X		Lighthouse Lab in Milton Keynes	Wellcome Sanger Institute for the COVID-19 Genomics UK (COG-UK) Consortium	The Lighthouse Lab in Milton Keynes et al
England/MILK-BEE3D7/2020	EPI_ISL_708964	X		Lighthouse Lab in Milton Keynes	Wellcome Sanger Institute for the COVID-19 Genomics UK (COG-UK) Consortium	The Lighthouse Lab in Milton Keynes et al
England/MILK-BEE43E/2020	EPI_ISL_708908	X	X	Lighthouse Lab in Milton Keynes	Wellcome Sanger Institute for the COVID-19 Genomics UK (COG-UK) Consortium	The Lighthouse Lab in Milton Keynes et al
England/MILK-BFCB74/2020	EPI_ISL_720718	X		Lighthouse Lab in Milton Keynes	Wellcome Sanger Institute for the COVID-19 Genomics UK (COG-UK) Consortium	The Lighthouse Lab in Milton Keynes et al
England/MILK-BFCC9F/2020	EPI_ISL_720677	X	X	Lighthouse Lab in Milton Keynes	Wellcome Sanger Institute for the COVID-19 Genomics UK (COG-UK) Consortium	The Lighthouse Lab in Milton Keynes et al
England/MILK-BFCE11/2020	EPI_ISL_720678	X	X	Lighthouse Lab in Milton Keynes	Wellcome Sanger Institute for the COVID-19 Genomics UK (COG-UK) Consortium	The Lighthouse Lab in Milton Keynes et al
England/MILK-BFCE4E/2020	EPI_ISL_720766	X		Lighthouse Lab in Milton Keynes	Wellcome Sanger Institute for the COVID-19 Genomics UK (COG-UK) Consortium	The Lighthouse Lab in Milton Keynes et al
England/MILK-BFCEA8/2020	EPI_ISL_720716	X	X	Lighthouse Lab in Milton Keynes	Wellcome Sanger Institute for the COVID-19 Genomics UK (COG-UK) Consortium	The Lighthouse Lab in Milton Keynes et al
England/MILK-BFCEE4/2020	EPI_ISL_720721	X		Lighthouse Lab in Milton Keynes	Wellcome Sanger Institute for the COVID-19 Genomics UK (COG-UK) Consortium	The Lighthouse Lab in Milton Keynes et al
England/MILK-BFDEB6/2020	EPI_ISL_720699	X		Lighthouse Lab in Milton Keynes	Wellcome Sanger Institute for the COVID-19 Genomics UK (COG-UK) Consortium	The Lighthouse Lab in Milton Keynes et al
England/MILK-BFF4FE/2020	EPI_ISL_720758	X		Lighthouse Lab in Milton Keynes	Wellcome Sanger Institute for the COVID-19 Genomics UK (COG-UK) Consortium	The Lighthouse Lab in Milton Keynes et al
England/MILK-BFF528/2020	EPI_ISL_720670	X		Lighthouse Lab in Milton Keynes	Wellcome Sanger Institute for the COVID-19 Genomics UK (COG-UK) Consortium	The Lighthouse Lab in Milton Keynes et al
England/MILK-BFF537/2020	EPI_ISL_731893	X		Lighthouse Lab in Milton Keynes	Wellcome Sanger Institute for the COVID-19 Genomics UK (COG-UK) Consortium	The Lighthouse Lab in Milton Keynes et al
England/MILK-BFF661/2020	EPI_ISL_720675	X		Lighthouse Lab in Milton Keynes	Wellcome Sanger Institute for the COVID-19 Genomics UK (COG-UK) Consortium	The Lighthouse Lab in Milton Keynes et al
England/MILK-BFFA92/2020	EPI_ISL_933499	X		Lighthouse Lab in Milton Keynes	Wellcome Sanger Institute for the COVID-19 Genomics UK (COG-UK) Consortium	The Lighthouse Lab in Milton Keynes et al
England/MILK-BFFAED/2020	EPI_ISL_933496	X		Lighthouse Lab in Milton Keynes	Wellcome Sanger Institute for the COVID-19 Genomics UK (COG-UK) Consortium	The Lighthouse Lab in Milton Keynes et al
England/MILK-C2F9C8/2020	EPI_ISL_733845	X	X	Lighthouse Lab in Milton Keynes	Wellcome Sanger Institute for the COVID-19 Genomics UK (COG-UK) Consortium	The Lighthouse Lab in Milton Keynes et al
England/MILK-C2FE6F/2020	EPI_ISL_782821	X	X	Lighthouse Lab in Milton Keynes	Wellcome Sanger Institute for the COVID-19 Genomics UK (COG-UK) Consortium	The Lighthouse Lab in Milton Keynes et al
England/MILK-C302C9/2020	EPI_ISL_782944	X		Lighthouse Lab in Milton Keynes	Wellcome Sanger Institute for the COVID-19 Genomics UK (COG-UK) Consortium	The Lighthouse Lab in Milton Keynes et al
England/MILK-C30979/2020	EPI_ISL_782735	X		Lighthouse Lab in Milton Keynes	Wellcome Sanger Institute for the COVID-19 Genomics UK (COG-UK) Consortium	The Lighthouse Lab in Milton Keynes et al
England/MILK-C4FD11/2020	EPI_ISL_769640	X		Lighthouse Lab in Milton Keynes	Wellcome Sanger Institute for the COVID-19 Genomics UK (COG-UK) Consortium	The Lighthouse Lab in Milton Keynes et al
England/MILK-C4FF48/2020	EPI_ISL_769593	X		Lighthouse Lab in Milton Keynes	Wellcome Sanger Institute for the COVID-19 Genomics UK (COG-UK) Consortium	The Lighthouse Lab in Milton Keynes et al
England/MILK-C505D9/2020	EPI_ISL_736515	X		Lighthouse Lab in Milton Keynes	Wellcome Sanger Institute for the COVID-19 Genomics UK (COG-UK) Consortium	The Lighthouse Lab in Milton Keynes et al
England/MILK-C5067C/2020	EPI_ISL_736536	X	X	Lighthouse Lab in Milton Keynes	Wellcome Sanger Institute for the COVID-19 Genomics UK (COG-UK) Consortium	The Lighthouse Lab in Milton Keynes et al
England/MILK-C513FC/2020	EPI_ISL_769573	X		Lighthouse Lab in Milton Keynes	Wellcome Sanger Institute for the COVID-19 Genomics UK (COG-UK) Consortium	The Lighthouse Lab in Milton Keynes et al
England/MILK-C514CC/2020	EPI_ISL_769630	X		Lighthouse Lab in Milton Keynes	Wellcome Sanger Institute for the COVID-19 Genomics UK (COG-UK) Consortium	The Lighthouse Lab in Milton Keynes et al
England/MILK-C515BA/2020	EPI_ISL_769638	X		Lighthouse Lab in Milton Keynes	Wellcome Sanger Institute for the COVID-19 Genomics UK (COG-UK) Consortium	The Lighthouse Lab in Milton Keynes et al
England/MILK-C518C0/2020	EPI_ISL_769749	X		Lighthouse Lab in Milton Keynes	Wellcome Sanger Institute for the COVID-19 Genomics UK (COG-UK) Consortium	The Lighthouse Lab in Milton Keynes et al
England/MILK-C51918/2020	EPI_ISL_769673	X		Lighthouse Lab in Milton Keynes	Wellcome Sanger Institute for the COVID-19 Genomics UK (COG-UK) Consortium	The Lighthouse Lab in Milton Keynes et al
England/MILK-C523CE/2020	EPI_ISL_736252	X		Lighthouse Lab in Milton Keynes	Wellcome Sanger Institute for the COVID-19 Genomics UK (COG-UK) Consortium	The Lighthouse Lab in Milton Keynes et al
England/MILK-C525E6/2020	EPI_ISL_736473	X		Lighthouse Lab in Milton Keynes	Wellcome Sanger Institute for the COVID-19 Genomics UK (COG-UK) Consortium	The Lighthouse Lab in Milton Keynes et al
England/MILK-C52689/2020	EPI_ISL_736375	X	X	Lighthouse Lab in Milton Keynes	Wellcome Sanger Institute for the COVID-19 Genomics UK (COG-UK) Consortium	The Lighthouse Lab in Milton Keynes et al
England/MILK-C52917/2020	EPI_ISL_736360	X		Lighthouse Lab in Milton Keynes	Wellcome Sanger Institute for the COVID-19 Genomics UK (COG-UK) Consortium	The Lighthouse Lab in Milton Keynes et al
England/MILK-C529F9/2020	EPI_ISL_736340	X		Lighthouse Lab in Milton Keynes	Wellcome Sanger Institute for the COVID-19 Genomics UK (COG-UK) Consortium	The Lighthouse Lab in Milton Keynes et al
England/MILK-C52BA8/2020	EPI_ISL_736259	X	X	Lighthouse Lab in Milton Keynes	Wellcome Sanger Institute for the COVID-19 Genomics UK (COG-UK) Consortium	The Lighthouse Lab in Milton Keynes et al
England/MILK-C53697/2020	EPI_ISL_769853	X		Lighthouse Lab in Milton Keynes	Wellcome Sanger Institute for the COVID-19 Genomics UK (COG-UK) Consortium	The Lighthouse Lab in Milton Keynes et al
England/MILK-C536D3/2020	EPI_ISL_769565	X		Lighthouse Lab in Milton Keynes	Wellcome Sanger Institute for the COVID-19 Genomics UK (COG-UK) Consortium	The Lighthouse Lab in Milton Keynes et al
England/MILK-C538BF/2020	EPI_ISL_769575	X		Lighthouse Lab in Milton Keynes	Wellcome Sanger Institute for the COVID-19 Genomics UK (COG-UK) Consortium	The Lighthouse Lab in Milton Keynes et al
England/MILK-C53CC2/2020	EPI_ISL_736365	X		Lighthouse Lab in Milton Keynes	Wellcome Sanger Institute for the COVID-19 Genomics UK (COG-UK) Consortium	The Lighthouse Lab in Milton Keynes et al
England/MILK-C53D56/2020	EPI_ISL_736422	X		Lighthouse Lab in Milton Keynes	Wellcome Sanger Institute for the COVID-19 Genomics UK (COG-UK) Consortium	The Lighthouse Lab in Milton Keynes et al
England/MILK-C53D92/2020	EPI_ISL_736293	X		Lighthouse Lab in Milton Keynes	Wellcome Sanger Institute for the COVID-19 Genomics UK (COG-UK) Consortium	The Lighthouse Lab in Milton Keynes et al
England/MILK-C53DB0/2020	EPI_ISL_736297	X	X	Lighthouse Lab in Milton Keynes	Wellcome Sanger Institute for the COVID-19 Genomics UK (COG-UK) Consortium	The Lighthouse Lab in Milton Keynes et al
England/MILK-C6007B/2020	EPI_ISL_769232	X		Lighthouse Lab in Milton Keynes	Wellcome Sanger Institute for the COVID-19 Genomics UK (COG-UK) Consortium	The Lighthouse Lab in Milton Keynes et al
England/MILK-C60E17/2020	EPI_ISL_769386	X		Lighthouse Lab in Milton Keynes	Wellcome Sanger Institute for the COVID-19 Genomics UK (COG-UK) Consortium	The Lighthouse Lab in Milton Keynes et al
England/MILK-C60EEA/2020	EPI_ISL_769538	X		Lighthouse Lab in Milton Keynes	Wellcome Sanger Institute for the COVID-19 Genomics UK (COG-UK) Consortium	The Lighthouse Lab in Milton Keynes et al
England/MILK-C6154E/2020	EPI_ISL_735661	X		Lighthouse Lab in Milton Keynes	Wellcome Sanger Institute for the COVID-19 Genomics UK (COG-UK) Consortium	The Lighthouse Lab in Milton Keynes et al
England/MILK-C6164B/2020	EPI_ISL_735672	X	X	Lighthouse Lab in Milton Keynes	Wellcome Sanger Institute for the COVID-19 Genomics UK (COG-UK) Consortium	The Lighthouse Lab in Milton Keynes et al
England/MILK-C61AE5/2020	EPI_ISL_735751	X	X	Lighthouse Lab in Milton Keynes	Wellcome Sanger Institute for the COVID-19 Genomics UK (COG-UK) Consortium	The Lighthouse Lab in Milton Keynes et al
England/MILK-C61F31/2020	EPI_ISL_735621	X		Lighthouse Lab in Milton Keynes	Wellcome Sanger Institute for the COVID-19 Genomics UK (COG-UK) Consortium	The Lighthouse Lab in Milton Keynes et al
England/MILK-C624F5/2020	EPI_ISL_735757	X	X	Lighthouse Lab in Milton Keynes	Wellcome Sanger Institute for the COVID-19 Genomics UK (COG-UK) Consortium	The Lighthouse Lab in Milton Keynes et al
England/MILK-C62DAF/2020	EPI_ISL_735707	X		Lighthouse Lab in Milton Keynes	Wellcome Sanger Institute for the COVID-19 Genomics UK (COG-UK) Consortium	The Lighthouse Lab in Milton Keynes et al
England/MILK-C63281/2020	EPI_ISL_769331	X	X	Lighthouse Lab in Milton Keynes	Wellcome Sanger Institute for the COVID-19 Genomics UK (COG-UK) Consortium	The Lighthouse Lab in Milton Keynes et al
England/MILK-C63B77/2020	EPI_ISL_769467	X		Lighthouse Lab in Milton Keynes	Wellcome Sanger Institute for the COVID-19 Genomics UK (COG-UK) Consortium	The Lighthouse Lab in Milton Keynes et al
England/MILK-C6C66E/2020	EPI_ISL_778514	X		Lighthouse Lab in Milton Keynes	Wellcome Sanger Institute for the COVID-19 Genomics UK (COG-UK) Consortium	The Lighthouse Lab in Milton Keynes et al
England/MILK-C6CD5A/2020	EPI_ISL_778344	X		Lighthouse Lab in Milton Keynes	Wellcome Sanger Institute for the COVID-19 Genomics UK (COG-UK) Consortium	The Lighthouse Lab in Milton Keynes et al
England/MILK-C6CDA5/2020	EPI_ISL_778581	X	X	Lighthouse Lab in Milton Keynes	Wellcome Sanger Institute for the COVID-19 Genomics UK (COG-UK) Consortium	The Lighthouse Lab in Milton Keynes et al
England/MILK-C7975C/2020	EPI_ISL_756999	X	X	Lighthouse Lab in Milton Keynes	Wellcome Sanger Institute for the COVID-19 Genomics UK (COG-UK) Consortium	The Lighthouse Lab in Milton Keynes et al
England/MILK-C7A9FB/2020	EPI_ISL_756823	X		Lighthouse Lab in Milton Keynes	Wellcome Sanger Institute for the COVID-19 Genomics UK (COG-UK) Consortium	The Lighthouse Lab in Milton Keynes et al
England/MILK-C7AA61/2020	EPI_ISL_756997	X		Lighthouse Lab in Milton Keynes	Wellcome Sanger Institute for the COVID-19 Genomics UK (COG-UK) Consortium	The Lighthouse Lab in Milton Keynes et al
England/MILK-CA3F24/2020	EPI_ISL_762545	X	X	Lighthouse Lab in Milton Keynes	Wellcome Sanger Institute for the COVID-19 Genomics UK (COG-UK) Consortium	The Lighthouse Lab in Milton Keynes et al
England/MILK-CA41D2/2020	EPI_ISL_762232	X		Lighthouse Lab in Milton Keynes	Wellcome Sanger Institute for the COVID-19 Genomics UK (COG-UK) Consortium	The Lighthouse Lab in Milton Keynes et al
England/MILK-CA4A6E/2020	EPI_ISL_762381	X		Lighthouse Lab in Milton Keynes	Wellcome Sanger Institute for the COVID-19 Genomics UK (COG-UK) Consortium	The Lighthouse Lab in Milton Keynes et al
England/MILK-CA4A7D/2020	EPI_ISL_762395	X		Lighthouse Lab in Milton Keynes	Wellcome Sanger Institute for the COVID-19 Genomics UK (COG-UK) Consortium	The Lighthouse Lab in Milton Keynes et al
England/MILK-CA4C95/2020	EPI_ISL_767108	X		Lighthouse Lab in Milton Keynes	Wellcome Sanger Institute for the COVID-19 Genomics UK (COG-UK) Consortium	The Lighthouse Lab in Milton Keynes et al
England/MILK-CA62EC/2020	EPI_ISL_761430	X	X	Lighthouse Lab in Milton Keynes	Wellcome Sanger Institute for the COVID-19 Genomics UK (COG-UK) Consortium	The Lighthouse Lab in Milton Keynes et al
England/MILK-CA6361/2020	EPI_ISL_761450	X		Lighthouse Lab in Milton Keynes	Wellcome Sanger Institute for the COVID-19 Genomics UK (COG-UK) Consortium	The Lighthouse Lab in Milton Keynes et al
England/MILK-CA638F/2020	EPI_ISL_761445	X		Lighthouse Lab in Milton Keynes	Wellcome Sanger Institute for the COVID-19 Genomics UK (COG-UK) Consortium	The Lighthouse Lab in Milton Keynes et al
England/MILK-CA6835/2020	EPI_ISL_761366	X		Lighthouse Lab in Milton Keynes	Wellcome Sanger Institute for the COVID-19 Genomics UK (COG-UK) Consortium	The Lighthouse Lab in Milton Keynes et al
England/MILK-CA6AA8/2020	EPI_ISL_761565	X		Lighthouse Lab in Milton Keynes	Wellcome Sanger Institute for the COVID-19 Genomics UK (COG-UK) Consortium	The Lighthouse Lab in Milton Keynes et al
England/MILK-CA6DEB/2020	EPI_ISL_761492	X	X	Lighthouse Lab in Milton Keynes	Wellcome Sanger Institute for the COVID-19 Genomics UK (COG-UK) Consortium	The Lighthouse Lab in Milton Keynes et al
England/MILK-CA6F8B/2020	EPI_ISL_761458	X		Lighthouse Lab in Milton Keynes	Wellcome Sanger Institute for the COVID-19 Genomics UK (COG-UK) Consortium	The Lighthouse Lab in Milton Keynes et al
England/MILK-CA7263/2020	EPI_ISL_761428	X		Lighthouse Lab in Milton Keynes	Wellcome Sanger Institute for the COVID-19 Genomics UK (COG-UK) Consortium	The Lighthouse Lab in Milton Keynes et al
England/MILK-CA952C/2020	EPI_ISL_762302	X		Lighthouse Lab in Milton Keynes	Wellcome Sanger Institute for the COVID-19 Genomics UK (COG-UK) Consortium	The Lighthouse Lab in Milton Keynes et al
England/MILK-CA96ED/2020	EPI_ISL_762451	X		Lighthouse Lab in Milton Keynes	Wellcome Sanger Institute for the COVID-19 Genomics UK (COG-UK) Consortium	The Lighthouse Lab in Milton Keynes et al
England/MILK-CA9805/2020	EPI_ISL_762262	X		Lighthouse Lab in Milton Keynes	Wellcome Sanger Institute for the COVID-19 Genomics UK (COG-UK) Consortium	The Lighthouse Lab in Milton Keynes et al
England/MILK-CA9B48/2020	EPI_ISL_762525	X		Lighthouse Lab in Milton Keynes	Wellcome Sanger Institute for the COVID-19 Genomics UK (COG-UK) Consortium	The Lighthouse Lab in Milton Keynes et al
England/MILK-CA9B84/2020	EPI_ISL_762490	X		Lighthouse Lab in Milton Keynes	Wellcome Sanger Institute for the COVID-19 Genomics UK (COG-UK) Consortium	The Lighthouse Lab in Milton Keynes et al
England/MILK-CA9F1F/2020	EPI_ISL_761489	X		Lighthouse Lab in Milton Keynes	Wellcome Sanger Institute for the COVID-19 Genomics UK (COG-UK) Consortium	The Lighthouse Lab in Milton Keynes et al
England/MILK-CAA215/2020	EPI_ISL_768862	X		Lighthouse Lab in Milton Keynes	Wellcome Sanger Institute for the COVID-19 Genomics UK (COG-UK) Consortium	The Lighthouse Lab in Milton Keynes et al
England/MILK-CAA3F4/2020	EPI_ISL_768887	X		Lighthouse Lab in Milton Keynes	Wellcome Sanger Institute for the COVID-19 Genomics UK (COG-UK) Consortium	The Lighthouse Lab in Milton Keynes et al
England/MILK-D08CE9/2020	EPI_ISL_781284	X		Lighthouse Lab in Milton Keynes	Wellcome Sanger Institute for the COVID-19 Genomics UK (COG-UK) Consortium	The Lighthouse Lab in Milton Keynes et al
England/MILK-D08DE6/2020	EPI_ISL_781567	X		Lighthouse Lab in Milton Keynes	Wellcome Sanger Institute for the COVID-19 Genomics UK (COG-UK) Consortium	The Lighthouse Lab in Milton Keynes et al
England/MILK-D08E10/2020	EPI_ISL_781529	X		Lighthouse Lab in Milton Keynes	Wellcome Sanger Institute for the COVID-19 Genomics UK (COG-UK) Consortium	The Lighthouse Lab in Milton Keynes et al
England/MILK-D09987/2020	EPI_ISL_781388	X		Lighthouse Lab in Milton Keynes	Wellcome Sanger Institute for the COVID-19 Genomics UK (COG-UK) Consortium	The Lighthouse Lab in Milton Keynes et al
England/MILK-D099C3/2020	EPI_ISL_781271	X	X	Lighthouse Lab in Milton Keynes	Wellcome Sanger Institute for the COVID-19 Genomics UK (COG-UK) Consortium	The Lighthouse Lab in Milton Keynes et al
England/MILK-D099E1/2020	EPI_ISL_781180	X	X	Lighthouse Lab in Milton Keynes	Wellcome Sanger Institute for the COVID-19 Genomics UK (COG-UK) Consortium	The Lighthouse Lab in Milton Keynes et al
England/MILK-D09A57/2020	EPI_ISL_781240	X		Lighthouse Lab in Milton Keynes	Wellcome Sanger Institute for the COVID-19 Genomics UK (COG-UK) Consortium	The Lighthouse Lab in Milton Keynes et al
England/MILK-D0AD6C/2020	EPI_ISL_781316	X	X	Lighthouse Lab in Milton Keynes	Wellcome Sanger Institute for the COVID-19 Genomics UK (COG-UK) Consortium	The Lighthouse Lab in Milton Keynes et al
England/MILK-D0B4B1/2020	EPI_ISL_782052	X		Lighthouse Lab in Milton Keynes	Wellcome Sanger Institute for the COVID-19 Genomics UK (COG-UK) Consortium	The Lighthouse Lab in Milton Keynes et al
England/MILK-D0B527/2020	EPI_ISL_782130	X		Lighthouse Lab in Milton Keynes	Wellcome Sanger Institute for the COVID-19 Genomics UK (COG-UK) Consortium	The Lighthouse Lab in Milton Keynes et al
England/MILK-D0B75E/2020	EPI_ISL_781196	X		Lighthouse Lab in Milton Keynes	Wellcome Sanger Institute for the COVID-19 Genomics UK (COG-UK) Consortium	The Lighthouse Lab in Milton Keynes et al
England/MILK-D0BF47/2020	EPI_ISL_782009	X		Lighthouse Lab in Milton Keynes	Wellcome Sanger Institute for the COVID-19 Genomics UK (COG-UK) Consortium	The Lighthouse Lab in Milton Keynes et al
England/MILK-D0BFB0/2020	EPI_ISL_782088	X		Lighthouse Lab in Milton Keynes	Wellcome Sanger Institute for the COVID-19 Genomics UK (COG-UK) Consortium	The Lighthouse Lab in Milton Keynes et al
England/MILK-D0BFCF/2020	EPI_ISL_782143	X		Lighthouse Lab in Milton Keynes	Wellcome Sanger Institute for the COVID-19 Genomics UK (COG-UK) Consortium	The Lighthouse Lab in Milton Keynes et al
England/MILK-D0BFDE/2020	EPI_ISL_781998	X	X	Lighthouse Lab in Milton Keynes	Wellcome Sanger Institute for the COVID-19 Genomics UK (COG-UK) Consortium	The Lighthouse Lab in Milton Keynes et al
England/MILK-D0CEFE/2020	EPI_ISL_781311	X		Lighthouse Lab in Milton Keynes	Wellcome Sanger Institute for the COVID-19 Genomics UK (COG-UK) Consortium	The Lighthouse Lab in Milton Keynes et al
England/MILK-D0D58F/2020	EPI_ISL_782092	X	X	Lighthouse Lab in Milton Keynes	Wellcome Sanger Institute for the COVID-19 Genomics UK (COG-UK) Consortium	The Lighthouse Lab in Milton Keynes et al
England/MILK-D0D710/2020	EPI_ISL_781952	X	X	Lighthouse Lab in Milton Keynes	Wellcome Sanger Institute for the COVID-19 Genomics UK (COG-UK) Consortium	The Lighthouse Lab in Milton Keynes et al
England/MILK-D1A07F/2020	EPI_ISL_799824	X		Lighthouse Lab in Milton Keynes	Wellcome Sanger Institute for the COVID-19 Genomics UK (COG-UK) Consortium	The Lighthouse Lab in Milton Keynes et al
England/MILK-D1B005/2020	EPI_ISL_799645	X		Lighthouse Lab in Milton Keynes	Wellcome Sanger Institute for the COVID-19 Genomics UK (COG-UK) Consortium	The Lighthouse Lab in Milton Keynes et al
England/MILK-D1B041/2020	EPI_ISL_799668	X		Lighthouse Lab in Milton Keynes	Wellcome Sanger Institute for the COVID-19 Genomics UK (COG-UK) Consortium	The Lighthouse Lab in Milton Keynes et al
England/MILK-D1BE56/2020	EPI_ISL_799782	X	X	Lighthouse Lab in Milton Keynes	Wellcome Sanger Institute for the COVID-19 Genomics UK (COG-UK) Consortium	The Lighthouse Lab in Milton Keynes et al
England/MILK-D1BE83/2020	EPI_ISL_799806	X		Lighthouse Lab in Milton Keynes	Wellcome Sanger Institute for the COVID-19 Genomics UK (COG-UK) Consortium	The Lighthouse Lab in Milton Keynes et al
England/MILK-D1DE27/2020	EPI_ISL_799764	X		Lighthouse Lab in Milton Keynes	Wellcome Sanger Institute for the COVID-19 Genomics UK (COG-UK) Consortium	The Lighthouse Lab in Milton Keynes et al
England/MILK-D1DE90/2020	EPI_ISL_799772	X	X	Lighthouse Lab in Milton Keynes	Wellcome Sanger Institute for the COVID-19 Genomics UK (COG-UK) Consortium	The Lighthouse Lab in Milton Keynes et al
England/MILK-D1DF51/2020	EPI_ISL_799794	X		Lighthouse Lab in Milton Keynes	Wellcome Sanger Institute for the COVID-19 Genomics UK (COG-UK) Consortium	The Lighthouse Lab in Milton Keynes et al
England/MILK-D1E6A6/2020	EPI_ISL_799545	X		Lighthouse Lab in Milton Keynes	Wellcome Sanger Institute for the COVID-19 Genomics UK (COG-UK) Consortium	The Lighthouse Lab in Milton Keynes et al
England/MILK-D1F7C0/2020	EPI_ISL_799386	X	X	Lighthouse Lab in Milton Keynes	Wellcome Sanger Institute for the COVID-19 Genomics UK (COG-UK) Consortium	The Lighthouse Lab in Milton Keynes et al
England/MILK-D20AF0/2020	EPI_ISL_799323	X		Lighthouse Lab in Milton Keynes	Wellcome Sanger Institute for the COVID-19 Genomics UK (COG-UK) Consortium	The Lighthouse Lab in Milton Keynes et al
England/MILK-D23A1B/2020	EPI_ISL_799770	X		Lighthouse Lab in Milton Keynes	Wellcome Sanger Institute for the COVID-19 Genomics UK (COG-UK) Consortium	The Lighthouse Lab in Milton Keynes et al
England/MILK-D2534B/2020	EPI_ISL_799714	X		Lighthouse Lab in Milton Keynes	Wellcome Sanger Institute for the COVID-19 Genomics UK (COG-UK) Consortium	The Lighthouse Lab in Milton Keynes et al
England/MILK-D25545/2020	EPI_ISL_799803	X		Lighthouse Lab in Milton Keynes	Wellcome Sanger Institute for the COVID-19 Genomics UK (COG-UK) Consortium	The Lighthouse Lab in Milton Keynes et al
England/MILK-D27895/2020	EPI_ISL_799896	X	X	Lighthouse Lab in Milton Keynes	Wellcome Sanger Institute for the COVID-19 Genomics UK (COG-UK) Consortium	The Lighthouse Lab in Milton Keynes et al
England/MILK-D28463/2020	EPI_ISL_799540	X		Lighthouse Lab in Milton Keynes	Wellcome Sanger Institute for the COVID-19 Genomics UK (COG-UK) Consortium	The Lighthouse Lab in Milton Keynes et al
England/MILK-D284DC/2020	EPI_ISL_799514	X		Lighthouse Lab in Milton Keynes	Wellcome Sanger Institute for the COVID-19 Genomics UK (COG-UK) Consortium	The Lighthouse Lab in Milton Keynes et al
England/MILK-D297A5/2020	EPI_ISL_799416	X		Lighthouse Lab in Milton Keynes	Wellcome Sanger Institute for the COVID-19 Genomics UK (COG-UK) Consortium	The Lighthouse Lab in Milton Keynes et al
England/MILK-D2D747/2020	EPI_ISL_799508	X		Lighthouse Lab in Milton Keynes	Wellcome Sanger Institute for the COVID-19 Genomics UK (COG-UK) Consortium	The Lighthouse Lab in Milton Keynes et al
England/MILK-D2DB3C/2020	EPI_ISL_799567	X	X	Lighthouse Lab in Milton Keynes	Wellcome Sanger Institute for the COVID-19 Genomics UK (COG-UK) Consortium	The Lighthouse Lab in Milton Keynes et al
England/MILK-D63E9B/2020	EPI_ISL_798973	X		Lighthouse Lab in Milton Keynes	Wellcome Sanger Institute for the COVID-19 Genomics UK (COG-UK) Consortium	The Lighthouse Lab in Milton Keynes et al
England/MILK-D64629/2020	EPI_ISL_798776	X	X	Lighthouse Lab in Milton Keynes	Wellcome Sanger Institute for the COVID-19 Genomics UK (COG-UK) Consortium	The Lighthouse Lab in Milton Keynes et al
England/MILK-D67CD9/2020	EPI_ISL_798642	X	X	Lighthouse Lab in Milton Keynes	Wellcome Sanger Institute for the COVID-19 Genomics UK (COG-UK) Consortium	The Lighthouse Lab in Milton Keynes et al
England/MILK-D6B947/2020	EPI_ISL_798522	X		Lighthouse Lab in Milton Keynes	Wellcome Sanger Institute for the COVID-19 Genomics UK (COG-UK) Consortium	The Lighthouse Lab in Milton Keynes et al
England/MILK-D6B956/2020	EPI_ISL_798523	X		Lighthouse Lab in Milton Keynes	Wellcome Sanger Institute for the COVID-19 Genomics UK (COG-UK) Consortium	The Lighthouse Lab in Milton Keynes et al
England/MILK-D723F4/2020	EPI_ISL_798474	X	X	Lighthouse Lab in Milton Keynes	Wellcome Sanger Institute for the COVID-19 Genomics UK (COG-UK) Consortium	The Lighthouse Lab in Milton Keynes et al
England/MILK-D7426E/2020	EPI_ISL_798477	X	X	Lighthouse Lab in Milton Keynes	Wellcome Sanger Institute for the COVID-19 Genomics UK (COG-UK) Consortium	The Lighthouse Lab in Milton Keynes et al
England/MILK-D74E3D/2020	EPI_ISL_798498	X		Lighthouse Lab in Milton Keynes	Wellcome Sanger Institute for the COVID-19 Genomics UK (COG-UK) Consortium	The Lighthouse Lab in Milton Keynes et al
England/MILK-D74EA6/2020	EPI_ISL_798662	X	X	Lighthouse Lab in Milton Keynes	Wellcome Sanger Institute for the COVID-19 Genomics UK (COG-UK) Consortium	The Lighthouse Lab in Milton Keynes et al
England/MILK-D75090/2020	EPI_ISL_798597	X	X	Lighthouse Lab in Milton Keynes	Wellcome Sanger Institute for the COVID-19 Genomics UK (COG-UK) Consortium	The Lighthouse Lab in Milton Keynes et al
England/MILK-D7A857/2020	EPI_ISL_798587	X	X	Lighthouse Lab in Milton Keynes	Wellcome Sanger Institute for the COVID-19 Genomics UK (COG-UK) Consortium	The Lighthouse Lab in Milton Keynes et al
England/MILK-D7AABB/2020	EPI_ISL_945052	X		Lighthouse Lab in Milton Keynes	Wellcome Sanger Institute for the COVID-19 Genomics UK (COG-UK) Consortium	The Lighthouse Lab in Milton Keynes et al
England/MILK-D7E4AA/2020	EPI_ISL_798629	X		Lighthouse Lab in Milton Keynes	Wellcome Sanger Institute for the COVID-19 Genomics UK (COG-UK) Consortium	The Lighthouse Lab in Milton Keynes et al
England/MILK-DA994D/2020	EPI_ISL_797257	X		Lighthouse Lab in Milton Keynes	Wellcome Sanger Institute for the COVID-19 Genomics UK (COG-UK) Consortium	The Lighthouse Lab in Milton Keynes et al
England/MILK-DA9BFC/2020	EPI_ISL_797280	X		Lighthouse Lab in Milton Keynes	Wellcome Sanger Institute for the COVID-19 Genomics UK (COG-UK) Consortium	The Lighthouse Lab in Milton Keynes et al
England/MILK-DA9C71/2020	EPI_ISL_797233	X	X	Lighthouse Lab in Milton Keynes	Wellcome Sanger Institute for the COVID-19 Genomics UK (COG-UK) Consortium	The Lighthouse Lab in Milton Keynes et al
England/MILK-DAA706/2020	EPI_ISL_797135	X		Lighthouse Lab in Milton Keynes	Wellcome Sanger Institute for the COVID-19 Genomics UK (COG-UK) Consortium	The Lighthouse Lab in Milton Keynes et al
England/MILK-DAA803/2020	EPI_ISL_797285	X		Lighthouse Lab in Milton Keynes	Wellcome Sanger Institute for the COVID-19 Genomics UK (COG-UK) Consortium	The Lighthouse Lab in Milton Keynes et al
England/MILK-DAAE01/2020	EPI_ISL_797214	X		Lighthouse Lab in Milton Keynes	Wellcome Sanger Institute for the COVID-19 Genomics UK (COG-UK) Consortium	The Lighthouse Lab in Milton Keynes et al
England/MILK-DAB0FB/2020	EPI_ISL_797284	X		Lighthouse Lab in Milton Keynes	Wellcome Sanger Institute for the COVID-19 Genomics UK (COG-UK) Consortium	The Lighthouse Lab in Milton Keynes et al
England/MILK-DAC86B/2020	EPI_ISL_797318	X	X	Lighthouse Lab in Milton Keynes	Wellcome Sanger Institute for the COVID-19 Genomics UK (COG-UK) Consortium	The Lighthouse Lab in Milton Keynes et al
England/MILK-DAD615/2020	EPI_ISL_797249	X		Lighthouse Lab in Milton Keynes	Wellcome Sanger Institute for the COVID-19 Genomics UK (COG-UK) Consortium	The Lighthouse Lab in Milton Keynes et al
England/MILK-DAF437/2020	EPI_ISL_797277	X		Lighthouse Lab in Milton Keynes	Wellcome Sanger Institute for the COVID-19 Genomics UK (COG-UK) Consortium	The Lighthouse Lab in Milton Keynes et al
England/MILK-DAF4CE/2020	EPI_ISL_797242	X	X	Lighthouse Lab in Milton Keynes	Wellcome Sanger Institute for the COVID-19 Genomics UK (COG-UK) Consortium	The Lighthouse Lab in Milton Keynes et al
England/MILK-DAFD3C/2020	EPI_ISL_797212	X		Lighthouse Lab in Milton Keynes	Wellcome Sanger Institute for the COVID-19 Genomics UK (COG-UK) Consortium	The Lighthouse Lab in Milton Keynes et al
England/MILK-DAFE1B/2020	EPI_ISL_797179	X		Lighthouse Lab in Milton Keynes	Wellcome Sanger Institute for the COVID-19 Genomics UK (COG-UK) Consortium	The Lighthouse Lab in Milton Keynes et al
England/MILK-DAFF18/2020	EPI_ISL_797391	X		Lighthouse Lab in Milton Keynes	Wellcome Sanger Institute for the COVID-19 Genomics UK (COG-UK) Consortium	The Lighthouse Lab in Milton Keynes et al
England/MILK-DB00B7/2020	EPI_ISL_797317	X		Lighthouse Lab in Milton Keynes	Wellcome Sanger Institute for the COVID-19 Genomics UK (COG-UK) Consortium	The Lighthouse Lab in Milton Keynes et al
England/MILK-DB02B1/2020	EPI_ISL_797290	X		Lighthouse Lab in Milton Keynes	Wellcome Sanger Institute for the COVID-19 Genomics UK (COG-UK) Consortium	The Lighthouse Lab in Milton Keynes et al
England/MILK-DB0372/2020	EPI_ISL_797240	X	X	Lighthouse Lab in Milton Keynes	Wellcome Sanger Institute for the COVID-19 Genomics UK (COG-UK) Consortium	The Lighthouse Lab in Milton Keynes et al
England/MILK-E027A1/2020	EPI_ISL_811927	X	X	Lighthouse Lab in Milton Keynes	Wellcome Sanger Institute for the COVID-19 Genomics UK (COG-UK) Consortium	The Lighthouse Lab in Milton Keynes et al
England/MILK-E037EC/2020	EPI_ISL_933443	X		Lighthouse Lab in Milton Keynes	Wellcome Sanger Institute for the COVID-19 Genomics UK (COG-UK) Consortium	The Lighthouse Lab in Milton Keynes et al
England/MILK-E03825/2020	EPI_ISL_821653	X		Lighthouse Lab in Milton Keynes	Wellcome Sanger Institute for the COVID-19 Genomics UK (COG-UK) Consortium	The Lighthouse Lab in Milton Keynes et al
England/MILK-E0497C/2020	EPI_ISL_812048	X		Lighthouse Lab in Milton Keynes	Wellcome Sanger Institute for the COVID-19 Genomics UK (COG-UK) Consortium	The Lighthouse Lab in Milton Keynes et al
England/MILK-E0499A/2020	EPI_ISL_811970	X		Lighthouse Lab in Milton Keynes	Wellcome Sanger Institute for the COVID-19 Genomics UK (COG-UK) Consortium	The Lighthouse Lab in Milton Keynes et al
England/MILK-E04A5B/2020	EPI_ISL_811945	X		Lighthouse Lab in Milton Keynes	Wellcome Sanger Institute for the COVID-19 Genomics UK (COG-UK) Consortium	The Lighthouse Lab in Milton Keynes et al
England/MILK-E06BB0/2020	EPI_ISL_811903	X		Lighthouse Lab in Milton Keynes	Wellcome Sanger Institute for the COVID-19 Genomics UK (COG-UK) Consortium	The Lighthouse Lab in Milton Keynes et al
England/MILK-E06C08/2020	EPI_ISL_812056	X		Lighthouse Lab in Milton Keynes	Wellcome Sanger Institute for the COVID-19 Genomics UK (COG-UK) Consortium	The Lighthouse Lab in Milton Keynes et al
England/MILK-E06E3F/2020	EPI_ISL_811976	X		Lighthouse Lab in Milton Keynes	Wellcome Sanger Institute for the COVID-19 Genomics UK (COG-UK) Consortium	The Lighthouse Lab in Milton Keynes et al
England/MILK-E06F4B/2020	EPI_ISL_811810	X		Lighthouse Lab in Milton Keynes	Wellcome Sanger Institute for the COVID-19 Genomics UK (COG-UK) Consortium	The Lighthouse Lab in Milton Keynes et al
England/MILK-E06FE1/2020	EPI_ISL_811896	X		Lighthouse Lab in Milton Keynes	Wellcome Sanger Institute for the COVID-19 Genomics UK (COG-UK) Consortium	The Lighthouse Lab in Milton Keynes et al
England/MILK-E07083/2020	EPI_ISL_811995	X		Lighthouse Lab in Milton Keynes	Wellcome Sanger Institute for the COVID-19 Genomics UK (COG-UK) Consortium	The Lighthouse Lab in Milton Keynes et al
England/MILK-E0B75D/2020	EPI_ISL_811989	X		Lighthouse Lab in Milton Keynes	Wellcome Sanger Institute for the COVID-19 Genomics UK (COG-UK) Consortium	The Lighthouse Lab in Milton Keynes et al
England/MILK-E0B82D/2020	EPI_ISL_811937	X	X	Lighthouse Lab in Milton Keynes	Wellcome Sanger Institute for the COVID-19 Genomics UK (COG-UK) Consortium	The Lighthouse Lab in Milton Keynes et al
England/MILK-E0B8A5/2020	EPI_ISL_812102	X		Lighthouse Lab in Milton Keynes	Wellcome Sanger Institute for the COVID-19 Genomics UK (COG-UK) Consortium	The Lighthouse Lab in Milton Keynes et al
England/MILK-E0B9A2/2020	EPI_ISL_811975	X	X	Lighthouse Lab in Milton Keynes	Wellcome Sanger Institute for the COVID-19 Genomics UK (COG-UK) Consortium	The Lighthouse Lab in Milton Keynes et al
England/MILK-E0B9FD/2020	EPI_ISL_811841	X		Lighthouse Lab in Milton Keynes	Wellcome Sanger Institute for the COVID-19 Genomics UK (COG-UK) Consortium	The Lighthouse Lab in Milton Keynes et al
England/MILK-E0BABE/2020	EPI_ISL_812004	X		Lighthouse Lab in Milton Keynes	Wellcome Sanger Institute for the COVID-19 Genomics UK (COG-UK) Consortium	The Lighthouse Lab in Milton Keynes et al
England/MILK-E0C3B2/2020	EPI_ISL_933457	X		Lighthouse Lab in Milton Keynes	Wellcome Sanger Institute for the COVID-19 Genomics UK (COG-UK) Consortium	The Lighthouse Lab in Milton Keynes et al
England/MILK-E0C3FE/2020	EPI_ISL_933466	X		Lighthouse Lab in Milton Keynes	Wellcome Sanger Institute for the COVID-19 Genomics UK (COG-UK) Consortium	The Lighthouse Lab in Milton Keynes et al
England/MILK-E60CFD/2021	EPI_ISL_821457	X	X	Lighthouse Lab in Milton Keynes	Wellcome Sanger Institute for the COVID-19 Genomics UK (COG-UK) Consortium	The Lighthouse Lab in Milton Keynes et al
England/MILK-E64F96/2020	EPI_ISL_821591	X		Lighthouse Lab in Milton Keynes	Wellcome Sanger Institute for the COVID-19 Genomics UK (COG-UK) Consortium	The Lighthouse Lab in Milton Keynes et al
England/MILK-E64FF0/2020	EPI_ISL_811756	X		Lighthouse Lab in Milton Keynes	Wellcome Sanger Institute for the COVID-19 Genomics UK (COG-UK) Consortium	The Lighthouse Lab in Milton Keynes et al
England/MILK-E6579D/2020	EPI_ISL_811500	X		Lighthouse Lab in Milton Keynes	Wellcome Sanger Institute for the COVID-19 Genomics UK (COG-UK) Consortium	The Lighthouse Lab in Milton Keynes et al
England/MILK-E68CF5/2021	EPI_ISL_811664	X	X	Lighthouse Lab in Milton Keynes	Wellcome Sanger Institute for the COVID-19 Genomics UK (COG-UK) Consortium	The Lighthouse Lab in Milton Keynes et al
England/MILK-E72241/2021	EPI_ISL_811603	X		Lighthouse Lab in Milton Keynes	Wellcome Sanger Institute for the COVID-19 Genomics UK (COG-UK) Consortium	The Lighthouse Lab in Milton Keynes et al
England/MILK-E7340E/2021	EPI_ISL_811215	X	X	Lighthouse Lab in Milton Keynes	Wellcome Sanger Institute for the COVID-19 Genomics UK (COG-UK) Consortium	The Lighthouse Lab in Milton Keynes et al
England/MILK-E7343B/2021	EPI_ISL_811395	X		Lighthouse Lab in Milton Keynes	Wellcome Sanger Institute for the COVID-19 Genomics UK (COG-UK) Consortium	The Lighthouse Lab in Milton Keynes et al
England/MILK-E73B18/2020	EPI_ISL_811293	X	X	Lighthouse Lab in Milton Keynes	Wellcome Sanger Institute for the COVID-19 Genomics UK (COG-UK) Consortium	The Lighthouse Lab in Milton Keynes et al
England/MILK-E73C24/2021	EPI_ISL_811369	X		Lighthouse Lab in Milton Keynes	Wellcome Sanger Institute for the COVID-19 Genomics UK (COG-UK) Consortium	The Lighthouse Lab in Milton Keynes et al
England/MILK-E7D352/2021	EPI_ISL_821281	X	X	Lighthouse Lab in Milton Keynes	Wellcome Sanger Institute for the COVID-19 Genomics UK (COG-UK) Consortium	The Lighthouse Lab in Milton Keynes et al
England/MILK-E7D404/2021	EPI_ISL_821380	X		Lighthouse Lab in Milton Keynes	Wellcome Sanger Institute for the COVID-19 Genomics UK (COG-UK) Consortium	The Lighthouse Lab in Milton Keynes et al
England/MILK-E7D45F/2021	EPI_ISL_821448	X	X	Lighthouse Lab in Milton Keynes	Wellcome Sanger Institute for the COVID-19 Genomics UK (COG-UK) Consortium	The Lighthouse Lab in Milton Keynes et al
England/MILK-E7E9AA/2021	EPI_ISL_821336	X		Lighthouse Lab in Milton Keynes	Wellcome Sanger Institute for the COVID-19 Genomics UK (COG-UK) Consortium	The Lighthouse Lab in Milton Keynes et al
England/MILK-E7F3BA/2021	EPI_ISL_821334	X	X	Lighthouse Lab in Milton Keynes	Wellcome Sanger Institute for the COVID-19 Genomics UK (COG-UK) Consortium	The Lighthouse Lab in Milton Keynes et al
England/MILK-E7F420/2021	EPI_ISL_821397	X		Lighthouse Lab in Milton Keynes	Wellcome Sanger Institute for the COVID-19 Genomics UK (COG-UK) Consortium	The Lighthouse Lab in Milton Keynes et al
England/MILK-EB3B2B/2021	EPI_ISL_821000	X	X	Lighthouse Lab in Milton Keynes	Wellcome Sanger Institute for the COVID-19 Genomics UK (COG-UK) Consortium	The Lighthouse Lab in Milton Keynes et al
England/MILK-EB3DBC/2021	EPI_ISL_820928	X		Lighthouse Lab in Milton Keynes	Wellcome Sanger Institute for the COVID-19 Genomics UK (COG-UK) Consortium	The Lighthouse Lab in Milton Keynes et al
England/MILK-EB3F10/2021	EPI_ISL_820770	X		Lighthouse Lab in Milton Keynes	Wellcome Sanger Institute for the COVID-19 Genomics UK (COG-UK) Consortium	The Lighthouse Lab in Milton Keynes et al
England/MILK-EB439B/2021	EPI_ISL_820831	X		Lighthouse Lab in Milton Keynes	Wellcome Sanger Institute for the COVID-19 Genomics UK (COG-UK) Consortium	The Lighthouse Lab in Milton Keynes et al
England/MILK-EB43D7/2021	EPI_ISL_820834	X	X	Lighthouse Lab in Milton Keynes	Wellcome Sanger Institute for the COVID-19 Genomics UK (COG-UK) Consortium	The Lighthouse Lab in Milton Keynes et al
England/MILK-EB479F/2021	EPI_ISL_820900	X		Lighthouse Lab in Milton Keynes	Wellcome Sanger Institute for the COVID-19 Genomics UK (COG-UK) Consortium	The Lighthouse Lab in Milton Keynes et al
England/MILK-EB4823/2021	EPI_ISL_820841	X		Lighthouse Lab in Milton Keynes	Wellcome Sanger Institute for the COVID-19 Genomics UK (COG-UK) Consortium	The Lighthouse Lab in Milton Keynes et al
England/MILK-EB494E/2021	EPI_ISL_820755	X		Lighthouse Lab in Milton Keynes	Wellcome Sanger Institute for the COVID-19 Genomics UK (COG-UK) Consortium	The Lighthouse Lab in Milton Keynes et al
England/MILK-EB6B0A/2021	EPI_ISL_820848	X		Lighthouse Lab in Milton Keynes	Wellcome Sanger Institute for the COVID-19 Genomics UK (COG-UK) Consortium	The Lighthouse Lab in Milton Keynes et al
England/MILK-EB6BBF/2021	EPI_ISL_820767	X	X	Lighthouse Lab in Milton Keynes	Wellcome Sanger Institute for the COVID-19 Genomics UK (COG-UK) Consortium	The Lighthouse Lab in Milton Keynes et al
England/MILK-EB6F2C/2021	EPI_ISL_863705	X	X	Lighthouse Lab in Milton Keynes	Wellcome Sanger Institute for the COVID-19 Genomics UK (COG-UK) Consortium	The Lighthouse Lab in Milton Keynes et al
England/MILK-EB6F86/2021	EPI_ISL_863845	X	X	Lighthouse Lab in Milton Keynes	Wellcome Sanger Institute for the COVID-19 Genomics UK (COG-UK) Consortium	The Lighthouse Lab in Milton Keynes et al
England/MILK-EB893B/2021	EPI_ISL_820891	X		Lighthouse Lab in Milton Keynes	Wellcome Sanger Institute for the COVID-19 Genomics UK (COG-UK) Consortium	The Lighthouse Lab in Milton Keynes et al
England/MILK-EB9B34/2021	EPI_ISL_820882	X	X	Lighthouse Lab in Milton Keynes	Wellcome Sanger Institute for the COVID-19 Genomics UK (COG-UK) Consortium	The Lighthouse Lab in Milton Keynes et al
England/MILK-EB9BDA/2021	EPI_ISL_820957	X		Lighthouse Lab in Milton Keynes	Wellcome Sanger Institute for the COVID-19 Genomics UK (COG-UK) Consortium	The Lighthouse Lab in Milton Keynes et al
England/MILK-EB9BE9/2021	EPI_ISL_820913	X	X	Lighthouse Lab in Milton Keynes	Wellcome Sanger Institute for the COVID-19 Genomics UK (COG-UK) Consortium	The Lighthouse Lab in Milton Keynes et al
England/MILK-EB9CB9/2021	EPI_ISL_820753	X		Lighthouse Lab in Milton Keynes	Wellcome Sanger Institute for the COVID-19 Genomics UK (COG-UK) Consortium	The Lighthouse Lab in Milton Keynes et al
England/MILK-EBB024/2021	EPI_ISL_820822	X		Lighthouse Lab in Milton Keynes	Wellcome Sanger Institute for the COVID-19 Genomics UK (COG-UK) Consortium	The Lighthouse Lab in Milton Keynes et al
England/MILK-EBB042/2021	EPI_ISL_820993	X		Lighthouse Lab in Milton Keynes	Wellcome Sanger Institute for the COVID-19 Genomics UK (COG-UK) Consortium	The Lighthouse Lab in Milton Keynes et al
England/MILK-EBB060/2021	EPI_ISL_820761	X	X	Lighthouse Lab in Milton Keynes	Wellcome Sanger Institute for the COVID-19 Genomics UK (COG-UK) Consortium	The Lighthouse Lab in Milton Keynes et al
England/MILK-EBB428/2021	EPI_ISL_820751	X	X	Lighthouse Lab in Milton Keynes	Wellcome Sanger Institute for the COVID-19 Genomics UK (COG-UK) Consortium	The Lighthouse Lab in Milton Keynes et al
England/MILK-EBB437/2021	EPI_ISL_820952	X		Lighthouse Lab in Milton Keynes	Wellcome Sanger Institute for the COVID-19 Genomics UK (COG-UK) Consortium	The Lighthouse Lab in Milton Keynes et al
England/MILK-EBB455/2021	EPI_ISL_820660	X		Lighthouse Lab in Milton Keynes	Wellcome Sanger Institute for the COVID-19 Genomics UK (COG-UK) Consortium	The Lighthouse Lab in Milton Keynes et al
England/MILK-EBB473/2021	EPI_ISL_820963	X		Lighthouse Lab in Milton Keynes	Wellcome Sanger Institute for the COVID-19 Genomics UK (COG-UK) Consortium	The Lighthouse Lab in Milton Keynes et al
England/MILK-EBCD95/2021	EPI_ISL_820948	X		Lighthouse Lab in Milton Keynes	Wellcome Sanger Institute for the COVID-19 Genomics UK (COG-UK) Consortium	The Lighthouse Lab in Milton Keynes et al
England/MILK-EBCEA1/2021	EPI_ISL_820756	X		Lighthouse Lab in Milton Keynes	Wellcome Sanger Institute for the COVID-19 Genomics UK (COG-UK) Consortium	The Lighthouse Lab in Milton Keynes et al
England/MILK-EBDE64/2021	EPI_ISL_820982	X		Lighthouse Lab in Milton Keynes	Wellcome Sanger Institute for the COVID-19 Genomics UK (COG-UK) Consortium	The Lighthouse Lab in Milton Keynes et al
England/MILK-EC0174/2021	EPI_ISL_835933	X		Lighthouse Lab in Milton Keynes	Wellcome Sanger Institute for the COVID-19 Genomics UK (COG-UK) Consortium	The Lighthouse Lab in Milton Keynes et al
England/MILK-EC0332/2021	EPI_ISL_835948	X		Lighthouse Lab in Milton Keynes	Wellcome Sanger Institute for the COVID-19 Genomics UK (COG-UK) Consortium	The Lighthouse Lab in Milton Keynes et al
England/MILK-EC0402/2021	EPI_ISL_836057	X		Lighthouse Lab in Milton Keynes	Wellcome Sanger Institute for the COVID-19 Genomics UK (COG-UK) Consortium	The Lighthouse Lab in Milton Keynes et al
England/MILK-EC0842/2021	EPI_ISL_836011	X	X	Lighthouse Lab in Milton Keynes	Wellcome Sanger Institute for the COVID-19 Genomics UK (COG-UK) Consortium	The Lighthouse Lab in Milton Keynes et al
England/MILK-EC09F4/2021	EPI_ISL_836024	X		Lighthouse Lab in Milton Keynes	Wellcome Sanger Institute for the COVID-19 Genomics UK (COG-UK) Consortium	The Lighthouse Lab in Milton Keynes et al
England/MILK-EC0CA0/2021	EPI_ISL_835808	X		Lighthouse Lab in Milton Keynes	Wellcome Sanger Institute for the COVID-19 Genomics UK (COG-UK) Consortium	The Lighthouse Lab in Milton Keynes et al
England/MILK-EC0EF5/2021	EPI_ISL_835831	X	X	Lighthouse Lab in Milton Keynes	Wellcome Sanger Institute for the COVID-19 Genomics UK (COG-UK) Consortium	The Lighthouse Lab in Milton Keynes et al
England/MILK-EC0F7A/2021	EPI_ISL_836066	X		Lighthouse Lab in Milton Keynes	Wellcome Sanger Institute for the COVID-19 Genomics UK (COG-UK) Consortium	The Lighthouse Lab in Milton Keynes et al
England/MILK-EC16DE/2021	EPI_ISL_836025	X		Lighthouse Lab in Milton Keynes	Wellcome Sanger Institute for the COVID-19 Genomics UK (COG-UK) Consortium	The Lighthouse Lab in Milton Keynes et al
England/MILK-EC17F9/2021	EPI_ISL_835818	X	X	Lighthouse Lab in Milton Keynes	Wellcome Sanger Institute for the COVID-19 Genomics UK (COG-UK) Consortium	The Lighthouse Lab in Milton Keynes et al
England/MILK-EC4AEE/2021	EPI_ISL_836341	X	X	Lighthouse Lab in Milton Keynes	Wellcome Sanger Institute for the COVID-19 Genomics UK (COG-UK) Consortium	The Lighthouse Lab in Milton Keynes et al
England/MILK-EC5C50/2021	EPI_ISL_836113	X	X	Lighthouse Lab in Milton Keynes	Wellcome Sanger Institute for the COVID-19 Genomics UK (COG-UK) Consortium	The Lighthouse Lab in Milton Keynes et al
England/MILK-EC5D02/2021	EPI_ISL_836294	X		Lighthouse Lab in Milton Keynes	Wellcome Sanger Institute for the COVID-19 Genomics UK (COG-UK) Consortium	The Lighthouse Lab in Milton Keynes et al
England/MILK-EC6A91/2021	EPI_ISL_835942	X	X	Lighthouse Lab in Milton Keynes	Wellcome Sanger Institute for the COVID-19 Genomics UK (COG-UK) Consortium	The Lighthouse Lab in Milton Keynes et al
England/MILK-EC6D98/2021	EPI_ISL_835863	X		Lighthouse Lab in Milton Keynes	Wellcome Sanger Institute for the COVID-19 Genomics UK (COG-UK) Consortium	The Lighthouse Lab in Milton Keynes et al
England/MILK-EC6E2C/2021	EPI_ISL_835950	X		Lighthouse Lab in Milton Keynes	Wellcome Sanger Institute for the COVID-19 Genomics UK (COG-UK) Consortium	The Lighthouse Lab in Milton Keynes et al
England/MILK-EC6E77/2021	EPI_ISL_835795	X		Lighthouse Lab in Milton Keynes	Wellcome Sanger Institute for the COVID-19 Genomics UK (COG-UK) Consortium	The Lighthouse Lab in Milton Keynes et al
England/MILK-EC6EC2/2021	EPI_ISL_835829	X		Lighthouse Lab in Milton Keynes	Wellcome Sanger Institute for the COVID-19 Genomics UK (COG-UK) Consortium	The Lighthouse Lab in Milton Keynes et al
England/MILK-EC6F1A/2021	EPI_ISL_835873	X		Lighthouse Lab in Milton Keynes	Wellcome Sanger Institute for the COVID-19 Genomics UK (COG-UK) Consortium	The Lighthouse Lab in Milton Keynes et al
England/MILK-EC6F83/2021	EPI_ISL_835925	X	X	Lighthouse Lab in Milton Keynes	Wellcome Sanger Institute for the COVID-19 Genomics UK (COG-UK) Consortium	The Lighthouse Lab in Milton Keynes et al
England/MILK-EC7034/2021	EPI_ISL_835753	X		Lighthouse Lab in Milton Keynes	Wellcome Sanger Institute for the COVID-19 Genomics UK (COG-UK) Consortium	The Lighthouse Lab in Milton Keynes et al
England/MILK-EC74B0/2021	EPI_ISL_835907	X		Lighthouse Lab in Milton Keynes	Wellcome Sanger Institute for the COVID-19 Genomics UK (COG-UK) Consortium	The Lighthouse Lab in Milton Keynes et al
England/MILK-EC8C5D/2021	EPI_ISL_863677	X		Lighthouse Lab in Milton Keynes	Wellcome Sanger Institute for the COVID-19 Genomics UK (COG-UK) Consortium	The Lighthouse Lab in Milton Keynes et al
England/MILK-EC8D0F/2021	EPI_ISL_863597	X		Lighthouse Lab in Milton Keynes	Wellcome Sanger Institute for the COVID-19 Genomics UK (COG-UK) Consortium	The Lighthouse Lab in Milton Keynes et al
England/MILK-EC8DE1/2021	EPI_ISL_863809	X		Lighthouse Lab in Milton Keynes	Wellcome Sanger Institute for the COVID-19 Genomics UK (COG-UK) Consortium	The Lighthouse Lab in Milton Keynes et al
England/MILK-EC8E0C/2021	EPI_ISL_863660	X		Lighthouse Lab in Milton Keynes	Wellcome Sanger Institute for the COVID-19 Genomics UK (COG-UK) Consortium	The Lighthouse Lab in Milton Keynes et al
England/MILK-EC93C0/2021	EPI_ISL_836333	X		Lighthouse Lab in Milton Keynes	Wellcome Sanger Institute for the COVID-19 Genomics UK (COG-UK) Consortium	The Lighthouse Lab in Milton Keynes et al
England/MILK-EC9436/2021	EPI_ISL_836218	X		Lighthouse Lab in Milton Keynes	Wellcome Sanger Institute for the COVID-19 Genomics UK (COG-UK) Consortium	The Lighthouse Lab in Milton Keynes et al
England/MILK-EC9621/2021	EPI_ISL_836166	X		Lighthouse Lab in Milton Keynes	Wellcome Sanger Institute for the COVID-19 Genomics UK (COG-UK) Consortium	The Lighthouse Lab in Milton Keynes et al
England/MILK-EC968B/2021	EPI_ISL_836269	X		Lighthouse Lab in Milton Keynes	Wellcome Sanger Institute for the COVID-19 Genomics UK (COG-UK) Consortium	The Lighthouse Lab in Milton Keynes et al
England/MILK-ECA365/2021	EPI_ISL_836158	X	X	Lighthouse Lab in Milton Keynes	Wellcome Sanger Institute for the COVID-19 Genomics UK (COG-UK) Consortium	The Lighthouse Lab in Milton Keynes et al
England/MILK-ECA383/2021	EPI_ISL_836389	X	X	Lighthouse Lab in Milton Keynes	Wellcome Sanger Institute for the COVID-19 Genomics UK (COG-UK) Consortium	The Lighthouse Lab in Milton Keynes et al
England/MILK-ECBC0F/2021	EPI_ISL_836114	X	X	Lighthouse Lab in Milton Keynes	Wellcome Sanger Institute for the COVID-19 Genomics UK (COG-UK) Consortium	The Lighthouse Lab in Milton Keynes et al
England/MILK-ECBC5A/2021	EPI_ISL_836215	X		Lighthouse Lab in Milton Keynes	Wellcome Sanger Institute for the COVID-19 Genomics UK (COG-UK) Consortium	The Lighthouse Lab in Milton Keynes et al
England/MILK-ECBDFD/2021	EPI_ISL_836104	X		Lighthouse Lab in Milton Keynes	Wellcome Sanger Institute for the COVID-19 Genomics UK (COG-UK) Consortium	The Lighthouse Lab in Milton Keynes et al
England/MILK-ECD942/2021	EPI_ISL_836247	X		Lighthouse Lab in Milton Keynes	Wellcome Sanger Institute for the COVID-19 Genomics UK (COG-UK) Consortium	The Lighthouse Lab in Milton Keynes et al
England/MILK-ECDFD7/2021	EPI_ISL_836310	X		Lighthouse Lab in Milton Keynes	Wellcome Sanger Institute for the COVID-19 Genomics UK (COG-UK) Consortium	The Lighthouse Lab in Milton Keynes et al
England/MILK-ED2C14/2021	EPI_ISL_836097	X		Lighthouse Lab in Milton Keynes	Wellcome Sanger Institute for the COVID-19 Genomics UK (COG-UK) Consortium	The Lighthouse Lab in Milton Keynes et al
England/MILK-ED34A2/2021	EPI_ISL_836363	X		Lighthouse Lab in Milton Keynes	Wellcome Sanger Institute for the COVID-19 Genomics UK (COG-UK) Consortium	The Lighthouse Lab in Milton Keynes et al
England/MILK-ED4EA3/2021	EPI_ISL_836212	X		Lighthouse Lab in Milton Keynes	Wellcome Sanger Institute for the COVID-19 Genomics UK (COG-UK) Consortium	The Lighthouse Lab in Milton Keynes et al
England/MILK-ED4EEF/2021	EPI_ISL_836274	X		Lighthouse Lab in Milton Keynes	Wellcome Sanger Institute for the COVID-19 Genomics UK (COG-UK) Consortium	The Lighthouse Lab in Milton Keynes et al
England/MILK-F6DAAA/2021	EPI_ISL_945081	X	X	Lighthouse Lab in Milton Keynes	Wellcome Sanger Institute for the COVID-19 Genomics UK (COG-UK) Consortium	The Lighthouse Lab in Milton Keynes et al
England/MILK-F6DAB9/2021	EPI_ISL_945137	X		Lighthouse Lab in Milton Keynes	Wellcome Sanger Institute for the COVID-19 Genomics UK (COG-UK) Consortium	The Lighthouse Lab in Milton Keynes et al
England/MILK-F6DAE6/2021	EPI_ISL_945219	X		Lighthouse Lab in Milton Keynes	Wellcome Sanger Institute for the COVID-19 Genomics UK (COG-UK) Consortium	The Lighthouse Lab in Milton Keynes et al
England/MILK-F6DB2F/2021	EPI_ISL_945229	X		Lighthouse Lab in Milton Keynes	Wellcome Sanger Institute for the COVID-19 Genomics UK (COG-UK) Consortium	The Lighthouse Lab in Milton Keynes et al
England/MILK-F6DB4D/2021	EPI_ISL_945168	X		Lighthouse Lab in Milton Keynes	Wellcome Sanger Institute for the COVID-19 Genomics UK (COG-UK) Consortium	The Lighthouse Lab in Milton Keynes et al
England/MILK-F6DCE0/2021	EPI_ISL_945104	X	X	Lighthouse Lab in Milton Keynes	Wellcome Sanger Institute for the COVID-19 Genomics UK (COG-UK) Consortium	The Lighthouse Lab in Milton Keynes et al
England/MILK-F6DD1A/2021	EPI_ISL_945298	X		Lighthouse Lab in Milton Keynes	Wellcome Sanger Institute for the COVID-19 Genomics UK (COG-UK) Consortium	The Lighthouse Lab in Milton Keynes et al
England/MILK-F6DE35/2021	EPI_ISL_945295	X		Lighthouse Lab in Milton Keynes	Wellcome Sanger Institute for the COVID-19 Genomics UK (COG-UK) Consortium	The Lighthouse Lab in Milton Keynes et al
England/MILK-F6DEBD/2021	EPI_ISL_945215	X		Lighthouse Lab in Milton Keynes	Wellcome Sanger Institute for the COVID-19 Genomics UK (COG-UK) Consortium	The Lighthouse Lab in Milton Keynes et al
England/MILK-F6E12C/2021	EPI_ISL_945355	X	X	Lighthouse Lab in Milton Keynes	Wellcome Sanger Institute for the COVID-19 Genomics UK (COG-UK) Consortium	The Lighthouse Lab in Milton Keynes et al
England/MILK-F6E283/2021	EPI_ISL_945317	X	X	Lighthouse Lab in Milton Keynes	Wellcome Sanger Institute for the COVID-19 Genomics UK (COG-UK) Consortium	The Lighthouse Lab in Milton Keynes et al
England/MILK-F7340D/2021	EPI_ISL_833712	X		Lighthouse Lab in Milton Keynes	Wellcome Sanger Institute for the COVID-19 Genomics UK (COG-UK) Consortium	The Lighthouse Lab in Milton Keynes et al
England/MILK-F735CE/2021	EPI_ISL_833879	X		Lighthouse Lab in Milton Keynes	Wellcome Sanger Institute for the COVID-19 Genomics UK (COG-UK) Consortium	The Lighthouse Lab in Milton Keynes et al
England/MILK-F735DD/2021	EPI_ISL_833865	X		Lighthouse Lab in Milton Keynes	Wellcome Sanger Institute for the COVID-19 Genomics UK (COG-UK) Consortium	The Lighthouse Lab in Milton Keynes et al
England/MILK-F73A1A/2021	EPI_ISL_833780	X		Lighthouse Lab in Milton Keynes	Wellcome Sanger Institute for the COVID-19 Genomics UK (COG-UK) Consortium	The Lighthouse Lab in Milton Keynes et al
England/MILK-F73B26/2021	EPI_ISL_833834	X		Lighthouse Lab in Milton Keynes	Wellcome Sanger Institute for the COVID-19 Genomics UK (COG-UK) Consortium	The Lighthouse Lab in Milton Keynes et al
England/MILK-F73B44/2021	EPI_ISL_833890	X	X	Lighthouse Lab in Milton Keynes	Wellcome Sanger Institute for the COVID-19 Genomics UK (COG-UK) Consortium	The Lighthouse Lab in Milton Keynes et al
England/MILK-F87A5F/2021	EPI_ISL_875260	X		Lighthouse Lab in Milton Keynes	Wellcome Sanger Institute for the COVID-19 Genomics UK (COG-UK) Consortium	The Lighthouse Lab in Milton Keynes et al
England/MILK-F87AAA/2021	EPI_ISL_875039	X	X	Lighthouse Lab in Milton Keynes	Wellcome Sanger Institute for the COVID-19 Genomics UK (COG-UK) Consortium	The Lighthouse Lab in Milton Keynes et al
England/MILK-F881B3/2021	EPI_ISL_875133	X		Lighthouse Lab in Milton Keynes	Wellcome Sanger Institute for the COVID-19 Genomics UK (COG-UK) Consortium	The Lighthouse Lab in Milton Keynes et al
England/MILK-F883EA/2021	EPI_ISL_874997	X		Lighthouse Lab in Milton Keynes	Wellcome Sanger Institute for the COVID-19 Genomics UK (COG-UK) Consortium	The Lighthouse Lab in Milton Keynes et al
England/MILK-F8864B/2021	EPI_ISL_875186	X	X	Lighthouse Lab in Milton Keynes	Wellcome Sanger Institute for the COVID-19 Genomics UK (COG-UK) Consortium	The Lighthouse Lab in Milton Keynes et al
England/MILK-F886D2/2021	EPI_ISL_875210	X		Lighthouse Lab in Milton Keynes	Wellcome Sanger Institute for the COVID-19 Genomics UK (COG-UK) Consortium	The Lighthouse Lab in Milton Keynes et al
England/MILK-F88748/2021	EPI_ISL_875216	X		Lighthouse Lab in Milton Keynes	Wellcome Sanger Institute for the COVID-19 Genomics UK (COG-UK) Consortium	The Lighthouse Lab in Milton Keynes et al
England/MILK-F88B00/2021	EPI_ISL_875174	X	X	Lighthouse Lab in Milton Keynes	Wellcome Sanger Institute for the COVID-19 Genomics UK (COG-UK) Consortium	The Lighthouse Lab in Milton Keynes et al
England/MILK-F88EF8/2021	EPI_ISL_875097	X		Lighthouse Lab in Milton Keynes	Wellcome Sanger Institute for the COVID-19 Genomics UK (COG-UK) Consortium	The Lighthouse Lab in Milton Keynes et al
England/MILK-F891A3/2021	EPI_ISL_875224	X		Lighthouse Lab in Milton Keynes	Wellcome Sanger Institute for the COVID-19 Genomics UK (COG-UK) Consortium	The Lighthouse Lab in Milton Keynes et al
England/MILK-F892EC/2021	EPI_ISL_875286	X		Lighthouse Lab in Milton Keynes	Wellcome Sanger Institute for the COVID-19 Genomics UK (COG-UK) Consortium	The Lighthouse Lab in Milton Keynes et al
England/MILK-F9DAA1/2021	EPI_ISL_851975	X	X	Lighthouse Lab in Milton Keynes	Wellcome Sanger Institute for the COVID-19 Genomics UK (COG-UK) Consortium	The Lighthouse Lab in Milton Keynes et al
England/MILK-F9DE96/2021	EPI_ISL_852120	X		Lighthouse Lab in Milton Keynes	Wellcome Sanger Institute for the COVID-19 Genomics UK (COG-UK) Consortium	The Lighthouse Lab in Milton Keynes et al
England/MILK-F9DFFD/2021	EPI_ISL_852033	X		Lighthouse Lab in Milton Keynes	Wellcome Sanger Institute for the COVID-19 Genomics UK (COG-UK) Consortium	The Lighthouse Lab in Milton Keynes et al
England/MILK-F9E09F/2021	EPI_ISL_851990	X		Lighthouse Lab in Milton Keynes	Wellcome Sanger Institute for the COVID-19 Genomics UK (COG-UK) Consortium	The Lighthouse Lab in Milton Keynes et al
England/MILK-F9E105/2021	EPI_ISL_852187	X		Lighthouse Lab in Milton Keynes	Wellcome Sanger Institute for the COVID-19 Genomics UK (COG-UK) Consortium	The Lighthouse Lab in Milton Keynes et al
England/MILK-F9E114/2021	EPI_ISL_852066	X	X	Lighthouse Lab in Milton Keynes	Wellcome Sanger Institute for the COVID-19 Genomics UK (COG-UK) Consortium	The Lighthouse Lab in Milton Keynes et al
England/MILK-F9E132/2021	EPI_ISL_852018	X	X	Lighthouse Lab in Milton Keynes	Wellcome Sanger Institute for the COVID-19 Genomics UK (COG-UK) Consortium	The Lighthouse Lab in Milton Keynes et al
England/MILK-F9E34B/2021	EPI_ISL_852044	X		Lighthouse Lab in Milton Keynes	Wellcome Sanger Institute for the COVID-19 Genomics UK (COG-UK) Consortium	The Lighthouse Lab in Milton Keynes et al
England/MILK-F9E35A/2021	EPI_ISL_852160	X		Lighthouse Lab in Milton Keynes	Wellcome Sanger Institute for the COVID-19 Genomics UK (COG-UK) Consortium	The Lighthouse Lab in Milton Keynes et al
England/MILK-F9E3D2/2021	EPI_ISL_852039	X	X	Lighthouse Lab in Milton Keynes	Wellcome Sanger Institute for the COVID-19 Genomics UK (COG-UK) Consortium	The Lighthouse Lab in Milton Keynes et al
England/MILK-F9E3F0/2021	EPI_ISL_852166	X		Lighthouse Lab in Milton Keynes	Wellcome Sanger Institute for the COVID-19 Genomics UK (COG-UK) Consortium	The Lighthouse Lab in Milton Keynes et al
England/MILK-F9E7E5/2021	EPI_ISL_852135	X		Lighthouse Lab in Milton Keynes	Wellcome Sanger Institute for the COVID-19 Genomics UK (COG-UK) Consortium	The Lighthouse Lab in Milton Keynes et al
England/MILK-F9E81F/2021	EPI_ISL_852110	X		Lighthouse Lab in Milton Keynes	Wellcome Sanger Institute for the COVID-19 Genomics UK (COG-UK) Consortium	The Lighthouse Lab in Milton Keynes et al
England/MILK-F9ED5C/2020	EPI_ISL_852017	X		Lighthouse Lab in Milton Keynes	Wellcome Sanger Institute for the COVID-19 Genomics UK (COG-UK) Consortium	The Lighthouse Lab in Milton Keynes et al
England/MILK-F9F8C3/2021	EPI_ISL_852094	X		Lighthouse Lab in Milton Keynes	Wellcome Sanger Institute for the COVID-19 Genomics UK (COG-UK) Consortium	The Lighthouse Lab in Milton Keynes et al
England/MILK-FA161F/2021	EPI_ISL_851976	X	X	Lighthouse Lab in Milton Keynes	Wellcome Sanger Institute for the COVID-19 Genomics UK (COG-UK) Consortium	The Lighthouse Lab in Milton Keynes et al
England/MILK-FAA212/2021	EPI_ISL_864488	X		Lighthouse Lab in Milton Keynes	Wellcome Sanger Institute for the COVID-19 Genomics UK (COG-UK) Consortium	The Lighthouse Lab in Milton Keynes et al
England/MILK-FAA2D6/2021	EPI_ISL_864424	X		Lighthouse Lab in Milton Keynes	Wellcome Sanger Institute for the COVID-19 Genomics UK (COG-UK) Consortium	The Lighthouse Lab in Milton Keynes et al
England/MILK-FAAEF0/2021	EPI_ISL_864387	X		Lighthouse Lab in Milton Keynes	Wellcome Sanger Institute for the COVID-19 Genomics UK (COG-UK) Consortium	The Lighthouse Lab in Milton Keynes et al
England/MILK-FAE9DD/2021	EPI_ISL_864315	X		Lighthouse Lab in Milton Keynes	Wellcome Sanger Institute for the COVID-19 Genomics UK (COG-UK) Consortium	The Lighthouse Lab in Milton Keynes et al
England/MILK-FAE9FB/2021	EPI_ISL_864391	X		Lighthouse Lab in Milton Keynes	Wellcome Sanger Institute for the COVID-19 Genomics UK (COG-UK) Consortium	The Lighthouse Lab in Milton Keynes et al
England/MILK-FAEDD1/2021	EPI_ISL_864326	X		Lighthouse Lab in Milton Keynes	Wellcome Sanger Institute for the COVID-19 Genomics UK (COG-UK) Consortium	The Lighthouse Lab in Milton Keynes et al
England/MILK-FAEDFF/2021	EPI_ISL_864458	X		Lighthouse Lab in Milton Keynes	Wellcome Sanger Institute for the COVID-19 Genomics UK (COG-UK) Consortium	The Lighthouse Lab in Milton Keynes et al
England/MILK-FAEE92/2021	EPI_ISL_864242	X		Lighthouse Lab in Milton Keynes	Wellcome Sanger Institute for the COVID-19 Genomics UK (COG-UK) Consortium	The Lighthouse Lab in Milton Keynes et al
England/MILK-FAEF62/2021	EPI_ISL_864397	X		Lighthouse Lab in Milton Keynes	Wellcome Sanger Institute for the COVID-19 Genomics UK (COG-UK) Consortium	The Lighthouse Lab in Milton Keynes et al
England/MILK-FAF013/2021	EPI_ISL_864320	X		Lighthouse Lab in Milton Keynes	Wellcome Sanger Institute for the COVID-19 Genomics UK (COG-UK) Consortium	The Lighthouse Lab in Milton Keynes et al
England/MILK-FAF259/2021	EPI_ISL_864249	X		Lighthouse Lab in Milton Keynes	Wellcome Sanger Institute for the COVID-19 Genomics UK (COG-UK) Consortium	The Lighthouse Lab in Milton Keynes et al
England/MILK-FAF9EB/2021	EPI_ISL_864443	X		Lighthouse Lab in Milton Keynes	Wellcome Sanger Institute for the COVID-19 Genomics UK (COG-UK) Consortium	The Lighthouse Lab in Milton Keynes et al
England/MILK-FAFB12/2021	EPI_ISL_864540	X	X	Lighthouse Lab in Milton Keynes	Wellcome Sanger Institute for the COVID-19 Genomics UK (COG-UK) Consortium	The Lighthouse Lab in Milton Keynes et al
England/MILK-FAFB21/2021	EPI_ISL_864484	X		Lighthouse Lab in Milton Keynes	Wellcome Sanger Institute for the COVID-19 Genomics UK (COG-UK) Consortium	The Lighthouse Lab in Milton Keynes et al
England/MILK-FAFDFE/2021	EPI_ISL_864311	X		Lighthouse Lab in Milton Keynes	Wellcome Sanger Institute for the COVID-19 Genomics UK (COG-UK) Consortium	The Lighthouse Lab in Milton Keynes et al
England/MILK-FAFEFB/2021	EPI_ISL_864524	X		Lighthouse Lab in Milton Keynes	Wellcome Sanger Institute for the COVID-19 Genomics UK (COG-UK) Consortium	The Lighthouse Lab in Milton Keynes et al
England/MILK-FAFF9E/2021	EPI_ISL_864437	X		Lighthouse Lab in Milton Keynes	Wellcome Sanger Institute for the COVID-19 Genomics UK (COG-UK) Consortium	The Lighthouse Lab in Milton Keynes et al
England/MILK-FCEFB7/2021	EPI_ISL_863531	X	X	Lighthouse Lab in Milton Keynes	Wellcome Sanger Institute for the COVID-19 Genomics UK (COG-UK) Consortium	The Lighthouse Lab in Milton Keynes et al
England/MILK-FDFC25/2021	EPI_ISL_864005	X		Lighthouse Lab in Milton Keynes	Wellcome Sanger Institute for the COVID-19 Genomics UK (COG-UK) Consortium	The Lighthouse Lab in Milton Keynes et al
England/MILK-FE119A/2021	EPI_ISL_863768	X	X	Lighthouse Lab in Milton Keynes	Wellcome Sanger Institute for the COVID-19 Genomics UK (COG-UK) Consortium	The Lighthouse Lab in Milton Keynes et al
England/MILK-FE58DD/2021	EPI_ISL_863650	X		Lighthouse Lab in Milton Keynes	Wellcome Sanger Institute for the COVID-19 Genomics UK (COG-UK) Consortium	The Lighthouse Lab in Milton Keynes et al
England/MILK-FE5943/2021	EPI_ISL_863855	X		Lighthouse Lab in Milton Keynes	Wellcome Sanger Institute for the COVID-19 Genomics UK (COG-UK) Consortium	The Lighthouse Lab in Milton Keynes et al
England/MILK-FE760E/2021	EPI_ISL_863689	X		Lighthouse Lab in Milton Keynes	Wellcome Sanger Institute for the COVID-19 Genomics UK (COG-UK) Consortium	The Lighthouse Lab in Milton Keynes et al
England/MILK-FE7659/2021	EPI_ISL_863821	X		Lighthouse Lab in Milton Keynes	Wellcome Sanger Institute for the COVID-19 Genomics UK (COG-UK) Consortium	The Lighthouse Lab in Milton Keynes et al
England/MILK-FEB60A/2021	EPI_ISL_863549	X		Lighthouse Lab in Milton Keynes	Wellcome Sanger Institute for the COVID-19 Genomics UK (COG-UK) Consortium	The Lighthouse Lab in Milton Keynes et al
England/MILK-FEC33F/2021	EPI_ISL_863654	X	X	Lighthouse Lab in Milton Keynes	Wellcome Sanger Institute for the COVID-19 Genomics UK (COG-UK) Consortium	The Lighthouse Lab in Milton Keynes et al
England/NORT-1B7252A/2020	EPI_ISL_724885	X		Northumbria University / South Tees Hospitals NHS Foundation Trust / North Cumbria Integrated Care NHS Foundation Trust / North Tees and Hartlepool NHS Foundation Trust / Newcastle Hospitals NHS Foundation Trust	COVID-19 Genomics UK (COG-UK) Consortium	Darren L Smith et al
England/NORT-1B7A3FB/2020	EPI_ISL_839602	X		Northumbria University / South Tees Hospitals NHS Foundation Trust / North Cumbria Integrated Care NHS Foundation Trust / North Tees and Hartlepool NHS Foundation Trust / Newcastle Hospitals NHS Foundation Trust	COVID-19 Genomics UK (COG-UK) Consortium	Darren L Smith et al
England/NORT-1B7B08A/2020	EPI_ISL_921225	X		Northumbria University / South Tees Hospitals NHS Foundation Trust / North Cumbria Integrated Care NHS Foundation Trust / North Tees and Hartlepool NHS Foundation Trust / Newcastle Hospitals NHS Foundation Trust	COVID-19 Genomics UK (COG-UK) Consortium	Darren L Smith et al
England/NORT-1B7B521/2020	EPI_ISL_950237	X		Northumbria University / South Tees Hospitals NHS Foundation Trust / North Cumbria Integrated Care NHS Foundation Trust / North Tees and Hartlepool NHS Foundation Trust / Newcastle Hospitals NHS Foundation Trust	COVID-19 Genomics UK (COG-UK) Consortium	Darren L Smith et al
England/NORT-1B7B7EF/2021	EPI_ISL_950262	X	X	Northumbria University / South Tees Hospitals NHS Foundation Trust / North Cumbria Integrated Care NHS Foundation Trust / North Tees and Hartlepool NHS Foundation Trust / Newcastle Hospitals NHS Foundation Trust	COVID-19 Genomics UK (COG-UK) Consortium	Darren L Smith et al
England/NORT-1B7BA40/2020	EPI_ISL_921259	X		Northumbria University / South Tees Hospitals NHS Foundation Trust / North Cumbria Integrated Care NHS Foundation Trust / North Tees and Hartlepool NHS Foundation Trust / Newcastle Hospitals NHS Foundation Trust	COVID-19 Genomics UK (COG-UK) Consortium	Darren L Smith et al
England/NORT-1B7C089/2021	EPI_ISL_921296	X		Northumbria University / South Tees Hospitals NHS Foundation Trust / North Cumbria Integrated Care NHS Foundation Trust / North Tees and Hartlepool NHS Foundation Trust / Newcastle Hospitals NHS Foundation Trust	COVID-19 Genomics UK (COG-UK) Consortium	Darren L Smith et al
England/NORT-1B7DAF3/2021	EPI_ISL_998350	X		Northumbria University / South Tees Hospitals NHS Foundation Trust / North Cumbria Integrated Care NHS Foundation Trust / North Tees and Hartlepool NHS Foundation Trust / Newcastle Hospitals NHS Foundation Trust	COVID-19 Genomics UK (COG-UK) Consortium	Darren L Smith et al
England/NORT-1B7DE15/2021	EPI_ISL_998368	X		Northumbria University / South Tees Hospitals NHS Foundation Trust / North Cumbria Integrated Care NHS Foundation Trust / North Tees and Hartlepool NHS Foundation Trust / Newcastle Hospitals NHS Foundation Trust	COVID-19 Genomics UK (COG-UK) Consortium	Darren L Smith et al
England/NORT-1B7DE33/2021	EPI_ISL_998369	X		Northumbria University / South Tees Hospitals NHS Foundation Trust / North Cumbria Integrated Care NHS Foundation Trust / North Tees and Hartlepool NHS Foundation Trust / Newcastle Hospitals NHS Foundation Trust	COVID-19 Genomics UK (COG-UK) Consortium	Darren L Smith et al
England/NORT-1B7EE14/2021	EPI_ISL_998389	X		Northumbria University / South Tees Hospitals NHS Foundation Trust / North Cumbria Integrated Care NHS Foundation Trust / North Tees and Hartlepool NHS Foundation Trust / Newcastle Hospitals NHS Foundation Trust	COVID-19 Genomics UK (COG-UK) Consortium	Darren L Smith et al
England/NORT-1B7FF89/2021	EPI_ISL_1050992	X		Northumbria University / South Tees Hospitals NHS Foundation Trust / North Cumbria Integrated Care NHS Foundation Trust / North Tees and Hartlepool NHS Foundation Trust / Newcastle Hospitals NHS Foundation Trust	COVID-19 Genomics UK (COG-UK) Consortium	Darren L Smith et al
England/NORT-1B80D30/2021	EPI_ISL_998507	X		Northumbria University / South Tees Hospitals NHS Foundation Trust / North Cumbria Integrated Care NHS Foundation Trust / North Tees and Hartlepool NHS Foundation Trust / Newcastle Hospitals NHS Foundation Trust	COVID-19 Genomics UK (COG-UK) Consortium	Darren L Smith et al
England/NORT-1B822D5/2021	EPI_ISL_1051037	X		Northumbria University / South Tees Hospitals NHS Foundation Trust / North Cumbria Integrated Care NHS Foundation Trust / North Tees and Hartlepool NHS Foundation Trust / Newcastle Hospitals NHS Foundation Trust	COVID-19 Genomics UK (COG-UK) Consortium	Darren L Smith et al
England/NORT-1B84E84/2020	EPI_ISL_921334	X		Northumbria University / South Tees Hospitals NHS Foundation Trust / North Cumbria Integrated Care NHS Foundation Trust / North Tees and Hartlepool NHS Foundation Trust / Newcastle Hospitals NHS Foundation Trust	COVID-19 Genomics UK (COG-UK) Consortium	Darren L Smith et al
England/NORT-1B84F27/2020	EPI_ISL_921340	X		Northumbria University / South Tees Hospitals NHS Foundation Trust / North Cumbria Integrated Care NHS Foundation Trust / North Tees and Hartlepool NHS Foundation Trust / Newcastle Hospitals NHS Foundation Trust	COVID-19 Genomics UK (COG-UK) Consortium	Darren L Smith et al
England/NORT-1B853C0/2020	EPI_ISL_921372	X		Northumbria University / South Tees Hospitals NHS Foundation Trust / North Cumbria Integrated Care NHS Foundation Trust / North Tees and Hartlepool NHS Foundation Trust / Newcastle Hospitals NHS Foundation Trust	COVID-19 Genomics UK (COG-UK) Consortium	Darren L Smith et al
England/NORT-1B85445/2020	EPI_ISL_950436	X		Northumbria University / South Tees Hospitals NHS Foundation Trust / North Cumbria Integrated Care NHS Foundation Trust / North Tees and Hartlepool NHS Foundation Trust / Newcastle Hospitals NHS Foundation Trust	COVID-19 Genomics UK (COG-UK) Consortium	Darren L Smith et al
England/NORT-1B85A25/2021	EPI_ISL_950468	X		Northumbria University / South Tees Hospitals NHS Foundation Trust / North Cumbria Integrated Care NHS Foundation Trust / North Tees and Hartlepool NHS Foundation Trust / Newcastle Hospitals NHS Foundation Trust	COVID-19 Genomics UK (COG-UK) Consortium	Darren L Smith et al
England/NORT-1B85B13/2021	EPI_ISL_950478	X		Northumbria University / South Tees Hospitals NHS Foundation Trust / North Cumbria Integrated Care NHS Foundation Trust / North Tees and Hartlepool NHS Foundation Trust / Newcastle Hospitals NHS Foundation Trust	COVID-19 Genomics UK (COG-UK) Consortium	Darren L Smith et al
England/NORT-1B85CF2/2021	EPI_ISL_950490	X		Northumbria University / South Tees Hospitals NHS Foundation Trust / North Cumbria Integrated Care NHS Foundation Trust / North Tees and Hartlepool NHS Foundation Trust / Newcastle Hospitals NHS Foundation Trust	COVID-19 Genomics UK (COG-UK) Consortium	Darren L Smith et al
England/NORT-1B85E38/2021	EPI_ISL_1051041	X		Northumbria University / South Tees Hospitals NHS Foundation Trust / North Cumbria Integrated Care NHS Foundation Trust / North Tees and Hartlepool NHS Foundation Trust / Newcastle Hospitals NHS Foundation Trust	COVID-19 Genomics UK (COG-UK) Consortium	Darren L Smith et al
England/NORT-1B860B9/2021	EPI_ISL_1051073	X		Northumbria University / South Tees Hospitals NHS Foundation Trust / North Cumbria Integrated Care NHS Foundation Trust / North Tees and Hartlepool NHS Foundation Trust / Newcastle Hospitals NHS Foundation Trust	COVID-19 Genomics UK (COG-UK) Consortium	Darren L Smith et al
England/NORT-1B86884/2021	EPI_ISL_1051152	X		Northumbria University / South Tees Hospitals NHS Foundation Trust / North Cumbria Integrated Care NHS Foundation Trust / North Tees and Hartlepool NHS Foundation Trust / Newcastle Hospitals NHS Foundation Trust	COVID-19 Genomics UK (COG-UK) Consortium	Darren L Smith et al
England/NORT-1B86893/2021	EPI_ISL_1051153	X		Northumbria University / South Tees Hospitals NHS Foundation Trust / North Cumbria Integrated Care NHS Foundation Trust / North Tees and Hartlepool NHS Foundation Trust / Newcastle Hospitals NHS Foundation Trust	COVID-19 Genomics UK (COG-UK) Consortium	Darren L Smith et al
England/NORT-1B86BE5/2021	EPI_ISL_1051189	X		Northumbria University / South Tees Hospitals NHS Foundation Trust / North Cumbria Integrated Care NHS Foundation Trust / North Tees and Hartlepool NHS Foundation Trust / Newcastle Hospitals NHS Foundation Trust	COVID-19 Genomics UK (COG-UK) Consortium	Darren L Smith et al
England/NORT-1B877C2/2020	EPI_ISL_839652	X		Northumbria University / South Tees Hospitals NHS Foundation Trust / North Cumbria Integrated Care NHS Foundation Trust / North Tees and Hartlepool NHS Foundation Trust / Newcastle Hospitals NHS Foundation Trust	COVID-19 Genomics UK (COG-UK) Consortium	Darren L Smith et al
England/NORT-1B87EFA/2020	EPI_ISL_839723	X		Northumbria University / South Tees Hospitals NHS Foundation Trust / North Cumbria Integrated Care NHS Foundation Trust / North Tees and Hartlepool NHS Foundation Trust / Newcastle Hospitals NHS Foundation Trust	COVID-19 Genomics UK (COG-UK) Consortium	Darren L Smith et al
England/NORT-1B8873A/2021	EPI_ISL_921503	X		Northumbria University / South Tees Hospitals NHS Foundation Trust / North Cumbria Integrated Care NHS Foundation Trust / North Tees and Hartlepool NHS Foundation Trust / Newcastle Hospitals NHS Foundation Trust	COVID-19 Genomics UK (COG-UK) Consortium	Darren L Smith et al
England/NORT-1B88B89/2021	EPI_ISL_921554	X		Northumbria University / South Tees Hospitals NHS Foundation Trust / North Cumbria Integrated Care NHS Foundation Trust / North Tees and Hartlepool NHS Foundation Trust / Newcastle Hospitals NHS Foundation Trust	COVID-19 Genomics UK (COG-UK) Consortium	Darren L Smith et al
England/NORT-1B88BD4/2021	EPI_ISL_921559	X		Northumbria University / South Tees Hospitals NHS Foundation Trust / North Cumbria Integrated Care NHS Foundation Trust / North Tees and Hartlepool NHS Foundation Trust / Newcastle Hospitals NHS Foundation Trust	COVID-19 Genomics UK (COG-UK) Consortium	Darren L Smith et al
England/NORT-1B88C95/2021	EPI_ISL_921568	X	X	Northumbria University / South Tees Hospitals NHS Foundation Trust / North Cumbria Integrated Care NHS Foundation Trust / North Tees and Hartlepool NHS Foundation Trust / Newcastle Hospitals NHS Foundation Trust	COVID-19 Genomics UK (COG-UK) Consortium	Darren L Smith et al
England/NORT-1B89B79/2021	EPI_ISL_1051259	X		Northumbria University / South Tees Hospitals NHS Foundation Trust / North Cumbria Integrated Care NHS Foundation Trust / North Tees and Hartlepool NHS Foundation Trust / Newcastle Hospitals NHS Foundation Trust	COVID-19 Genomics UK (COG-UK) Consortium	Darren L Smith et al
England/NORT-1B8B47C/2020	EPI_ISL_866428	X		Northumbria University / South Tees Hospitals NHS Foundation Trust / North Cumbria Integrated Care NHS Foundation Trust / North Tees and Hartlepool NHS Foundation Trust / Newcastle Hospitals NHS Foundation Trust	COVID-19 Genomics UK (COG-UK) Consortium	Darren L Smith et al
England/NORT-1B8CD43/2021	EPI_ISL_950499	X		Northumbria University / South Tees Hospitals NHS Foundation Trust / North Cumbria Integrated Care NHS Foundation Trust / North Tees and Hartlepool NHS Foundation Trust / Newcastle Hospitals NHS Foundation Trust	COVID-19 Genomics UK (COG-UK) Consortium	Darren L Smith et al
England/NORT-1B8FE4D/2020	EPI_ISL_998605	X		Northumbria University / South Tees Hospitals NHS Foundation Trust / North Cumbria Integrated Care NHS Foundation Trust / North Tees and Hartlepool NHS Foundation Trust / Newcastle Hospitals NHS Foundation Trust	COVID-19 Genomics UK (COG-UK) Consortium	Darren L Smith et al
England/NORT-1B90140/2020	EPI_ISL_998634	X		Northumbria University / South Tees Hospitals NHS Foundation Trust / North Cumbria Integrated Care NHS Foundation Trust / North Tees and Hartlepool NHS Foundation Trust / Newcastle Hospitals NHS Foundation Trust	COVID-19 Genomics UK (COG-UK) Consortium	Darren L Smith et al
England/NORT-1B90465/2020	EPI_ISL_998654	X		Northumbria University / South Tees Hospitals NHS Foundation Trust / North Cumbria Integrated Care NHS Foundation Trust / North Tees and Hartlepool NHS Foundation Trust / Newcastle Hospitals NHS Foundation Trust	COVID-19 Genomics UK (COG-UK) Consortium	Darren L Smith et al
England/NORT-1B905AE/2020	EPI_ISL_998663	X		Northumbria University / South Tees Hospitals NHS Foundation Trust / North Cumbria Integrated Care NHS Foundation Trust / North Tees and Hartlepool NHS Foundation Trust / Newcastle Hospitals NHS Foundation Trust	COVID-19 Genomics UK (COG-UK) Consortium	Darren L Smith et al
England/NORT-1B9076C/2020	EPI_ISL_998677	X		Northumbria University / South Tees Hospitals NHS Foundation Trust / North Cumbria Integrated Care NHS Foundation Trust / North Tees and Hartlepool NHS Foundation Trust / Newcastle Hospitals NHS Foundation Trust	COVID-19 Genomics UK (COG-UK) Consortium	Darren L Smith et al
England/NORT-1B90799/2020	EPI_ISL_998678	X		Northumbria University / South Tees Hospitals NHS Foundation Trust / North Cumbria Integrated Care NHS Foundation Trust / North Tees and Hartlepool NHS Foundation Trust / Newcastle Hospitals NHS Foundation Trust	COVID-19 Genomics UK (COG-UK) Consortium	Darren L Smith et al
England/NORT-1B90C9A/2020	EPI_ISL_998720	X		Northumbria University / South Tees Hospitals NHS Foundation Trust / North Cumbria Integrated Care NHS Foundation Trust / North Tees and Hartlepool NHS Foundation Trust / Newcastle Hospitals NHS Foundation Trust	COVID-19 Genomics UK (COG-UK) Consortium	Darren L Smith et al
England/NORT-1B9611D/2021	EPI_ISL_998742	X		Northumbria University / South Tees Hospitals NHS Foundation Trust / North Cumbria Integrated Care NHS Foundation Trust / North Tees and Hartlepool NHS Foundation Trust / Newcastle Hospitals NHS Foundation Trust	COVID-19 Genomics UK (COG-UK) Consortium	Darren L Smith et al
England/NORT-1B979BA/2021	EPI_ISL_1051365	X		Northumbria University / South Tees Hospitals NHS Foundation Trust / North Cumbria Integrated Care NHS Foundation Trust / North Tees and Hartlepool NHS Foundation Trust / Newcastle Hospitals NHS Foundation Trust	COVID-19 Genomics UK (COG-UK) Consortium	Darren L Smith et al
England/NORT-1B97A11/2021	EPI_ISL_1051368	X		Northumbria University / South Tees Hospitals NHS Foundation Trust / North Cumbria Integrated Care NHS Foundation Trust / North Tees and Hartlepool NHS Foundation Trust / Newcastle Hospitals NHS Foundation Trust	COVID-19 Genomics UK (COG-UK) Consortium	Darren L Smith et al
England/NORT-1B97A5D/2021	EPI_ISL_1051371	X		Northumbria University / South Tees Hospitals NHS Foundation Trust / North Cumbria Integrated Care NHS Foundation Trust / North Tees and Hartlepool NHS Foundation Trust / Newcastle Hospitals NHS Foundation Trust	COVID-19 Genomics UK (COG-UK) Consortium	Darren L Smith et al
England/NORT-1B97B1E/2021	EPI_ISL_1051380	X		Northumbria University / South Tees Hospitals NHS Foundation Trust / North Cumbria Integrated Care NHS Foundation Trust / North Tees and Hartlepool NHS Foundation Trust / Newcastle Hospitals NHS Foundation Trust	COVID-19 Genomics UK (COG-UK) Consortium	Darren L Smith et al
England/NORT-1B97D09/2021	EPI_ISL_1051398	X		Northumbria University / South Tees Hospitals NHS Foundation Trust / North Cumbria Integrated Care NHS Foundation Trust / North Tees and Hartlepool NHS Foundation Trust / Newcastle Hospitals NHS Foundation Trust	COVID-19 Genomics UK (COG-UK) Consortium	Darren L Smith et al
England/NORT-28E518/2020	EPI_ISL_921708	X	X	Northumbria University / South Tees Hospitals NHS Foundation Trust / North Cumbria Integrated Care NHS Foundation Trust / North Tees and Hartlepool NHS Foundation Trust / Newcastle Hospitals NHS Foundation Trust	COVID-19 Genomics UK (COG-UK) Consortium	Darren L Smith et al
England/NORW-22068E/2021	EPI_ISL_866550	X		Quadram Institute Bioscience	COVID-19 Genomics UK (COG-UK) Consortium	Dave J. Baker et al
England/NORW-220A91/2020	EPI_ISL_820136	X	X	Quadram Institute Bioscience	COVID-19 Genomics UK (COG-UK) Consortium	Dave J. Baker et al
England/NORW-2215DB/2020	EPI_ISL_950547	X		Quadram Institute Bioscience	COVID-19 Genomics UK (COG-UK) Consortium	Dave J. Baker et al
England/NORW-22184B/2020	EPI_ISL_921844	X		Quadram Institute Bioscience	COVID-19 Genomics UK (COG-UK) Consortium	Dave J. Baker et al
England/NORW-222A44/2020	EPI_ISL_820149	X		Quadram Institute Bioscience	COVID-19 Genomics UK (COG-UK) Consortium	Dave J. Baker et al
England/NORW-222CE4/2020	EPI_ISL_741515	X	X	Quadram Institute Bioscience	COVID-19 Genomics UK (COG-UK) Consortium	Dave J. Baker et al
England/NORW-2231A8/2020	EPI_ISL_741567	X	X	Quadram Institute Bioscience	COVID-19 Genomics UK (COG-UK) Consortium	Dave J. Baker et al
England/NORW-2231C6/2020	EPI_ISL_741568	X		Quadram Institute Bioscience	COVID-19 Genomics UK (COG-UK) Consortium	Dave J. Baker et al
England/NORW-223278/2020	EPI_ISL_741578	X		Quadram Institute Bioscience	COVID-19 Genomics UK (COG-UK) Consortium	Dave J. Baker et al
England/NORW-2234BE/2021	EPI_ISL_866595	X		Quadram Institute Bioscience	COVID-19 Genomics UK (COG-UK) Consortium	Dave J. Baker et al
England/NORW-223506/2020	EPI_ISL_820360	X		Quadram Institute Bioscience	COVID-19 Genomics UK (COG-UK) Consortium	Dave J. Baker et al
England/NORW-22376A/2020	EPI_ISL_820371	X		Quadram Institute Bioscience	COVID-19 Genomics UK (COG-UK) Consortium	Dave J. Baker et al
England/NORW-2237E2/2020	EPI_ISL_820478	X		Quadram Institute Bioscience	COVID-19 Genomics UK (COG-UK) Consortium	Dave J. Baker et al
England/NORW-2237F1/2020	EPI_ISL_820539	X		Quadram Institute Bioscience	COVID-19 Genomics UK (COG-UK) Consortium	Dave J. Baker et al
England/NORW-223A9E/2020	EPI_ISL_819401	X		Quadram Institute Bioscience	COVID-19 Genomics UK (COG-UK) Consortium	Dave J. Baker et al
England/NORW-223C7A/2020	EPI_ISL_820521	X		Quadram Institute Bioscience	COVID-19 Genomics UK (COG-UK) Consortium	Dave J. Baker et al
England/NORW-223CA7/2020	EPI_ISL_820524	X		Quadram Institute Bioscience	COVID-19 Genomics UK (COG-UK) Consortium	Dave J. Baker et al
England/NORW-22406E/2021	EPI_ISL_839846	X		Quadram Institute Bioscience	COVID-19 Genomics UK (COG-UK) Consortium	Dave J. Baker et al
England/NORW-224356/2021	EPI_ISL_839865	X		Quadram Institute Bioscience	COVID-19 Genomics UK (COG-UK) Consortium	Dave J. Baker et al
England/NORW-2244F9/2021	EPI_ISL_839890	X		Quadram Institute Bioscience	COVID-19 Genomics UK (COG-UK) Consortium	Dave J. Baker et al
England/NORW-224550/2021	EPI_ISL_839894	X		Quadram Institute Bioscience	COVID-19 Genomics UK (COG-UK) Consortium	Dave J. Baker et al
England/NORW-224FF8/2021	EPI_ISL_839931	X		Quadram Institute Bioscience	COVID-19 Genomics UK (COG-UK) Consortium	Dave J. Baker et al
England/NORW-2253CE/2021	EPI_ISL_866649	X		Quadram Institute Bioscience	COVID-19 Genomics UK (COG-UK) Consortium	Dave J. Baker et al
England/NORW-2255AA/2021	EPI_ISL_866673	X		Quadram Institute Bioscience	COVID-19 Genomics UK (COG-UK) Consortium	Dave J. Baker et al
England/NORW-225CC3/2021	EPI_ISL_866737	X		Quadram Institute Bioscience	COVID-19 Genomics UK (COG-UK) Consortium	Dave J. Baker et al
England/NORW-22662E/2020	EPI_ISL_866822	X		Quadram Institute Bioscience	COVID-19 Genomics UK (COG-UK) Consortium	Dave J. Baker et al
England/NORW-2266E2/2020	EPI_ISL_866829	X	X	Quadram Institute Bioscience	COVID-19 Genomics UK (COG-UK) Consortium	Dave J. Baker et al
England/NORW-226B6B/2021	EPI_ISL_866847	X		Quadram Institute Bioscience	COVID-19 Genomics UK (COG-UK) Consortium	Dave J. Baker et al
England/NORW-226E80/2021	EPI_ISL_998775	X		Quadram Institute Bioscience	COVID-19 Genomics UK (COG-UK) Consortium	Dave J. Baker et al
England/NORW-226F05/2021	EPI_ISL_866865	X		Quadram Institute Bioscience	COVID-19 Genomics UK (COG-UK) Consortium	Dave J. Baker et al
England/NORW-227371/2021	EPI_ISL_998792	X		Quadram Institute Bioscience	COVID-19 Genomics UK (COG-UK) Consortium	Dave J. Baker et al
England/NORW-2275F3/2021	EPI_ISL_921942	X		Quadram Institute Bioscience	COVID-19 Genomics UK (COG-UK) Consortium	Dave J. Baker et al
England/NORW-22898D/2021	EPI_ISL_1051458	X	X	Quadram Institute Bioscience	COVID-19 Genomics UK (COG-UK) Consortium	Dave J. Baker et al
England/NORW-228F7C/2021	EPI_ISL_1051478	X		Quadram Institute Bioscience	COVID-19 Genomics UK (COG-UK) Consortium	Dave J. Baker et al
England/NORW-229324/2021	EPI_ISL_1051494	X		Quadram Institute Bioscience	COVID-19 Genomics UK (COG-UK) Consortium	Dave J. Baker et al
England/NORW-229342/2021	EPI_ISL_1051495	X		Quadram Institute Bioscience	COVID-19 Genomics UK (COG-UK) Consortium	Dave J. Baker et al
England/NORW-2295F1/2021	EPI_ISL_1051502	X		Quadram Institute Bioscience	COVID-19 Genomics UK (COG-UK) Consortium	Dave J. Baker et al
England/NORW-F27B1/2020	EPI_ISL_650201	X		Quadram Institute Bioscience	COVID-19 Genomics UK (COG-UK) Consortium	Dave J. Baker et al
England/NORW-F2890/2020	EPI_ISL_650493	X		Quadram Institute Bioscience	COVID-19 Genomics UK (COG-UK) Consortium	Dave J. Baker et al
England/NORW-F2B00/2020	EPI_ISL_650421	X		Quadram Institute Bioscience	COVID-19 Genomics UK (COG-UK) Consortium	Dave J. Baker et al
England/NORW-F4421/2020	EPI_ISL_725218	X		Quadram Institute Bioscience	COVID-19 Genomics UK (COG-UK) Consortium	Dave J. Baker et al
England/NORW-F6252/2020	EPI_ISL_704719	X		Quadram Institute Bioscience	COVID-19 Genomics UK (COG-UK) Consortium	Dave J. Baker et al
England/NORW-F635F/2020	EPI_ISL_704722	X		Quadram Institute Bioscience	COVID-19 Genomics UK (COG-UK) Consortium	Dave J. Baker et al
England/NORW-F6401/2020	EPI_ISL_703802	X		Quadram Institute Bioscience	COVID-19 Genomics UK (COG-UK) Consortium	Dave J. Baker et al
England/NORW-F64B6/2020	EPI_ISL_704728	X		Quadram Institute Bioscience	COVID-19 Genomics UK (COG-UK) Consortium	Dave J. Baker et al
England/NORW-F6683/2020	EPI_ISL_704736	X		Quadram Institute Bioscience	COVID-19 Genomics UK (COG-UK) Consortium	Dave J. Baker et al
England/NORW-F66FC/2020	EPI_ISL_704739	X		Quadram Institute Bioscience	COVID-19 Genomics UK (COG-UK) Consortium	Dave J. Baker et al
England/NORW-F6832/2020	EPI_ISL_665603	X		Quadram Institute Bioscience	COVID-19 Genomics UK (COG-UK) Consortium	Dave J. Baker et al
England/NORW-F7136/2020	EPI_ISL_704752	X		Quadram Institute Bioscience	COVID-19 Genomics UK (COG-UK) Consortium	Dave J. Baker et al
England/NORW-F7A59/2020	EPI_ISL_651198	X		Quadram Institute Bioscience	COVID-19 Genomics UK (COG-UK) Consortium	Dave J. Baker et al
England/NORW-F7B29/2020	EPI_ISL_665438	X		Quadram Institute Bioscience	COVID-19 Genomics UK (COG-UK) Consortium	Dave J. Baker et al
England/NORW-F7B65/2020	EPI_ISL_665574	X		Quadram Institute Bioscience	COVID-19 Genomics UK (COG-UK) Consortium	Dave J. Baker et al
England/NORW-F85B1/2020	EPI_ISL_725345	X		Quadram Institute Bioscience	COVID-19 Genomics UK (COG-UK) Consortium	Dave J. Baker et al
England/NORW-F88E5/2020	EPI_ISL_704123	X		Quadram Institute Bioscience	COVID-19 Genomics UK (COG-UK) Consortium	Dave J. Baker et al
England/NORW-F88F4/2020	EPI_ISL_705375	X		Quadram Institute Bioscience	COVID-19 Genomics UK (COG-UK) Consortium	Dave J. Baker et al
England/NORW-FA4EF/2020	EPI_ISL_725508	X		Quadram Institute Bioscience	COVID-19 Genomics UK (COG-UK) Consortium	Dave J. Baker et al
England/NORW-FA607/2020	EPI_ISL_725518	X		Quadram Institute Bioscience	COVID-19 Genomics UK (COG-UK) Consortium	Dave J. Baker et al
England/NOTT-121839/2020	EPI_ISL_763856	X		Queens Medical Centre, Clinical Microbiology Department / DeepSeq Nottingham	COVID-19 Genomics UK (COG-UK) Consortium	Gemma Clark et al
England/NOTT-247900/2021	EPI_ISL_840060	X		Queens Medical Centre, Clinical Microbiology Department / DeepSeq Nottingham	COVID-19 Genomics UK (COG-UK) Consortium	Gemma Clark et al
England/NOTT-247B55/2021	EPI_ISL_866924	X		Queens Medical Centre, Clinical Microbiology Department / DeepSeq Nottingham	COVID-19 Genomics UK (COG-UK) Consortium	Gemma Clark et al
England/NOTT-24935B/2021	EPI_ISL_866964	X		Queens Medical Centre, Clinical Microbiology Department / DeepSeq Nottingham	COVID-19 Genomics UK (COG-UK) Consortium	Gemma Clark et al
England/NOTT-249F93/2021	EPI_ISL_922004	X		Queens Medical Centre, Clinical Microbiology Department / DeepSeq Nottingham	COVID-19 Genomics UK (COG-UK) Consortium	Gemma Clark et al
England/NOTT-24A78B/2021	EPI_ISL_867022	X	X	Lincolnshire Hospitals and DeepSeq Nottingham	COVID-19 Genomics UK (COG-UK) Consortium	Nichola Duckworth et al
England/NOTT-24B0E9/2021	EPI_ISL_922035	X		Queens Medical Centre, Clinical Microbiology Department / DeepSeq Nottingham	COVID-19 Genomics UK (COG-UK) Consortium	Gemma Clark et al
England/NOTT-24B702/2021	EPI_ISL_922050	X		Lincolnshire Hospitals and DeepSeq Nottingham	COVID-19 Genomics UK (COG-UK) Consortium	Nichola Duckworth et al
England/NOTT-24BA90/2021	EPI_ISL_922102	X		Lincolnshire Hospitals and DeepSeq Nottingham	COVID-19 Genomics UK (COG-UK) Consortium	Nichola Duckworth et al
England/NOTT-24C6B9/2021	EPI_ISL_922156	X		Lincolnshire Hospitals and DeepSeq Nottingham	COVID-19 Genomics UK (COG-UK) Consortium	Nichola Duckworth et al
England/NOTT-24EA33/2020	EPI_ISL_998928	X		Lincolnshire Hospitals and DeepSeq Nottingham	COVID-19 Genomics UK (COG-UK) Consortium	Nichola Duckworth et al
England/NOTT-24EC4C/2021	EPI_ISL_1051568	X		Queens Medical Centre, Clinical Microbiology Department / DeepSeq Nottingham	COVID-19 Genomics UK (COG-UK) Consortium	Gemma Clark et al
England/NOTT-24F12E/2021	EPI_ISL_998970	X		Lincolnshire Hospitals and DeepSeq Nottingham	COVID-19 Genomics UK (COG-UK) Consortium	Nichola Duckworth et al
England/OXON-F3FB44/2020	EPI_ISL_840223	X		Oxford Viromics, NDM, University of Oxford; Oxford University Hospitals; Basingstoke and North Hampshire Hospital	COVID-19 Genomics UK (COG-UK) Consortium	Tanya Golubchik et al
England/OXON-F40612/2020	EPI_ISL_763939	X		Oxford Viromics, NDM, University of Oxford; Oxford University Hospitals; Basingstoke and North Hampshire Hospital	COVID-19 Genomics UK (COG-UK) Consortium	Tanya Golubchik et al
England/OXON-F40A25/2020	EPI_ISL_763948	X		Oxford Viromics, NDM, University of Oxford; Oxford University Hospitals; Basingstoke and North Hampshire Hospital	COVID-19 Genomics UK (COG-UK) Consortium	Tanya Golubchik et al
England/OXON-F41857/2020	EPI_ISL_819856	X		Oxford Viromics, NDM, University of Oxford; Oxford University Hospitals; Basingstoke and North Hampshire Hospital	COVID-19 Genomics UK (COG-UK) Consortium	Tanya Golubchik et al
England/OXON-F4222B/2020	EPI_ISL_840264	X	X	Oxford Viromics, NDM, University of Oxford; Oxford University Hospitals; Basingstoke and North Hampshire Hospital	COVID-19 Genomics UK (COG-UK) Consortium	Tanya Golubchik et al
England/OXON-F4262F/2020	EPI_ISL_819764	X	X	Oxford Viromics, NDM, University of Oxford; Oxford University Hospitals; Basingstoke and North Hampshire Hospital	COVID-19 Genomics UK (COG-UK) Consortium	Tanya Golubchik et al
England/OXON-F4363D/2020	EPI_ISL_819635	X		Oxford Viromics, NDM, University of Oxford; Oxford University Hospitals; Basingstoke and North Hampshire Hospital	COVID-19 Genomics UK (COG-UK) Consortium	Tanya Golubchik et al
England/OXON-F436A6/2020	EPI_ISL_819636	X		Oxford Viromics, NDM, University of Oxford; Oxford University Hospitals; Basingstoke and North Hampshire Hospital	COVID-19 Genomics UK (COG-UK) Consortium	Tanya Golubchik et al
England/OXON-F43A40/2020	EPI_ISL_819641	X	X	Oxford Viromics, NDM, University of Oxford; Oxford University Hospitals; Basingstoke and North Hampshire Hospital	COVID-19 Genomics UK (COG-UK) Consortium	Tanya Golubchik et al
England/OXON-F444BA/2020	EPI_ISL_840291	X	X	Oxford Viromics, NDM, University of Oxford; Oxford University Hospitals; Basingstoke and North Hampshire Hospital	COVID-19 Genomics UK (COG-UK) Consortium	Tanya Golubchik et al
England/OXON-F44C3A/2020	EPI_ISL_840311	X		Oxford Viromics, NDM, University of Oxford; Oxford University Hospitals; Basingstoke and North Hampshire Hospital	COVID-19 Genomics UK (COG-UK) Consortium	Tanya Golubchik et al
England/OXON-F453F8/2020	EPI_ISL_950836	X		Oxford Viromics, NDM, University of Oxford; Oxford University Hospitals; Basingstoke and North Hampshire Hospital	COVID-19 Genomics UK (COG-UK) Consortium	Tanya Golubchik et al
England/OXON-F4545F/2020	EPI_ISL_840322	X	X	Oxford Viromics, NDM, University of Oxford; Oxford University Hospitals; Basingstoke and North Hampshire Hospital	COVID-19 Genomics UK (COG-UK) Consortium	Tanya Golubchik et al
England/OXON-F45E33/2020	EPI_ISL_950868	X	X	Oxford Viromics, NDM, University of Oxford; Oxford University Hospitals; Basingstoke and North Hampshire Hospital	COVID-19 Genomics UK (COG-UK) Consortium	Tanya Golubchik et al
England/OXON-F46184/2020	EPI_ISL_950881	X	X	Oxford Viromics, NDM, University of Oxford; Oxford University Hospitals; Basingstoke and North Hampshire Hospital	COVID-19 Genomics UK (COG-UK) Consortium	Tanya Golubchik et al
England/OXON-F4701D/2020	EPI_ISL_950948	X	X	Oxford Viromics, NDM, University of Oxford; Oxford University Hospitals; Basingstoke and North Hampshire Hospital	COVID-19 Genomics UK (COG-UK) Consortium	Tanya Golubchik et al
England/OXON-F4761B/2020	EPI_ISL_950974	X		Oxford Viromics, NDM, University of Oxford; Oxford University Hospitals; Basingstoke and North Hampshire Hospital	COVID-19 Genomics UK (COG-UK) Consortium	Tanya Golubchik et al
England/OXON-F47F6B/2020	EPI_ISL_867058	X		Oxford Viromics, NDM, University of Oxford; Oxford University Hospitals; Basingstoke and North Hampshire Hospital	COVID-19 Genomics UK (COG-UK) Consortium	Tanya Golubchik et al
England/OXON-F48D9D/2020	EPI_ISL_951044	X	X	Oxford Viromics, NDM, University of Oxford; Oxford University Hospitals; Basingstoke and North Hampshire Hospital	COVID-19 Genomics UK (COG-UK) Consortium	Tanya Golubchik et al
England/OXON-F4A41E/2020	EPI_ISL_951098	X		Oxford Viromics, NDM, University of Oxford; Oxford University Hospitals; Basingstoke and North Hampshire Hospital	COVID-19 Genomics UK (COG-UK) Consortium	Tanya Golubchik et al
England/OXON-F4A91F/2021	EPI_ISL_951109	X		Oxford Viromics, NDM, University of Oxford; Oxford University Hospitals; Basingstoke and North Hampshire Hospital	COVID-19 Genomics UK (COG-UK) Consortium	Tanya Golubchik et al
England/OXON-F4B6EA/2021	EPI_ISL_867145	X		Oxford Viromics, NDM, University of Oxford; Oxford University Hospitals; Basingstoke and North Hampshire Hospital	COVID-19 Genomics UK (COG-UK) Consortium	Tanya Golubchik et al
England/OXON-F4B7BA/2021	EPI_ISL_951145	X		Oxford Viromics, NDM, University of Oxford; Oxford University Hospitals; Basingstoke and North Hampshire Hospital	COVID-19 Genomics UK (COG-UK) Consortium	Tanya Golubchik et al
England/OXON-F4C29A/2020	EPI_ISL_867159	X		Oxford Viromics, NDM, University of Oxford; Oxford University Hospitals; Basingstoke and North Hampshire Hospital	COVID-19 Genomics UK (COG-UK) Consortium	Tanya Golubchik et al
England/OXON-F4CADE/2021	EPI_ISL_867167	X		Oxford Viromics, NDM, University of Oxford; Oxford University Hospitals; Basingstoke and North Hampshire Hospital	COVID-19 Genomics UK (COG-UK) Consortium	Tanya Golubchik et al
England/OXON-F4DAEC/2021	EPI_ISL_951207	X		Oxford Viromics, NDM, University of Oxford; Oxford University Hospitals; Basingstoke and North Hampshire Hospital	COVID-19 Genomics UK (COG-UK) Consortium	Tanya Golubchik et al
England/OXON-F4DFB0/2021	EPI_ISL_922190	X		Oxford Viromics, NDM, University of Oxford; Oxford University Hospitals; Basingstoke and North Hampshire Hospital	COVID-19 Genomics UK (COG-UK) Consortium	Tanya Golubchik et al
England/OXON-F4EF91/2021	EPI_ISL_951230	X	X	Oxford Viromics, NDM, University of Oxford; Oxford University Hospitals; Basingstoke and North Hampshire Hospital	COVID-19 Genomics UK (COG-UK) Consortium	Tanya Golubchik et al
England/OXON-F4F613/2021	EPI_ISL_951241	X		Oxford Viromics, NDM, University of Oxford; Oxford University Hospitals; Basingstoke and North Hampshire Hospital	COVID-19 Genomics UK (COG-UK) Consortium	Tanya Golubchik et al
England/OXON-F4FA08/2021	EPI_ISL_951254	X	X	Oxford Viromics, NDM, University of Oxford; Oxford University Hospitals; Basingstoke and North Hampshire Hospital	COVID-19 Genomics UK (COG-UK) Consortium	Tanya Golubchik et al
England/OXON-F50512/2021	EPI_ISL_922216	X	X	Oxford Viromics, NDM, University of Oxford; Oxford University Hospitals; Basingstoke and North Hampshire Hospital	COVID-19 Genomics UK (COG-UK) Consortium	Tanya Golubchik et al
England/OXON-F50A7D/2021	EPI_ISL_922226	X		Oxford Viromics, NDM, University of Oxford; Oxford University Hospitals; Basingstoke and North Hampshire Hospital	COVID-19 Genomics UK (COG-UK) Consortium	Tanya Golubchik et al
England/OXON-F51BE2/2020	EPI_ISL_922268	X		Oxford Viromics, NDM, University of Oxford; Oxford University Hospitals; Basingstoke and North Hampshire Hospital	COVID-19 Genomics UK (COG-UK) Consortium	Tanya Golubchik et al
England/OXON-F51C85/2020	EPI_ISL_922273	X		Oxford Viromics, NDM, University of Oxford; Oxford University Hospitals; Basingstoke and North Hampshire Hospital	COVID-19 Genomics UK (COG-UK) Consortium	Tanya Golubchik et al
England/OXON-F51E25/2020	EPI_ISL_922281	X	X	Oxford Viromics, NDM, University of Oxford; Oxford University Hospitals; Basingstoke and North Hampshire Hospital	COVID-19 Genomics UK (COG-UK) Consortium	Tanya Golubchik et al
England/OXON-F52370/2021	EPI_ISL_922308	X	X	Oxford Viromics, NDM, University of Oxford; Oxford University Hospitals; Basingstoke and North Hampshire Hospital	COVID-19 Genomics UK (COG-UK) Consortium	Tanya Golubchik et al
England/OXON-F52404/2020	EPI_ISL_922312	X		Oxford Viromics, NDM, University of Oxford; Oxford University Hospitals; Basingstoke and North Hampshire Hospital	COVID-19 Genomics UK (COG-UK) Consortium	Tanya Golubchik et al
England/OXON-F524B9/2021	EPI_ISL_922317	X		Oxford Viromics, NDM, University of Oxford; Oxford University Hospitals; Basingstoke and North Hampshire Hospital	COVID-19 Genomics UK (COG-UK) Consortium	Tanya Golubchik et al
England/OXON-F52826/2021	EPI_ISL_922328	X		Oxford Viromics, NDM, University of Oxford; Oxford University Hospitals; Basingstoke and North Hampshire Hospital	COVID-19 Genomics UK (COG-UK) Consortium	Tanya Golubchik et al
England/OXON-F52D36/2021	EPI_ISL_922342	X		Oxford Viromics, NDM, University of Oxford; Oxford University Hospitals; Basingstoke and North Hampshire Hospital	COVID-19 Genomics UK (COG-UK) Consortium	Tanya Golubchik et al
England/OXON-F5353D/2021	EPI_ISL_951378	X		Oxford Viromics, NDM, University of Oxford; Oxford University Hospitals; Basingstoke and North Hampshire Hospital	COVID-19 Genomics UK (COG-UK) Consortium	Tanya Golubchik et al
England/OXON-F53746/2021	EPI_ISL_998988	X		Oxford Viromics, NDM, University of Oxford; Oxford University Hospitals; Basingstoke and North Hampshire Hospital	COVID-19 Genomics UK (COG-UK) Consortium	Tanya Golubchik et al
England/OXON-F568AA/2021	EPI_ISL_999139	X		Oxford Viromics, NDM, University of Oxford; Oxford University Hospitals; Basingstoke and North Hampshire Hospital	COVID-19 Genomics UK (COG-UK) Consortium	Tanya Golubchik et al
England/OXON-F56E11/2021	EPI_ISL_999151	X		Oxford Viromics, NDM, University of Oxford; Oxford University Hospitals; Basingstoke and North Hampshire Hospital	COVID-19 Genomics UK (COG-UK) Consortium	Tanya Golubchik et al
England/OXON-F5C0AC/2021	EPI_ISL_999229	X		Oxford Viromics, NDM, University of Oxford; Oxford University Hospitals; Basingstoke and North Hampshire Hospital	COVID-19 Genomics UK (COG-UK) Consortium	Tanya Golubchik et al
England/OXON-F5C525/2021	EPI_ISL_999242	X	X	Oxford Viromics, NDM, University of Oxford; Oxford University Hospitals; Basingstoke and North Hampshire Hospital	COVID-19 Genomics UK (COG-UK) Consortium	Tanya Golubchik et al
England/OXON-F5CEB1/2021	EPI_ISL_999282	X		Oxford Viromics, NDM, University of Oxford; Oxford University Hospitals; Basingstoke and North Hampshire Hospital	COVID-19 Genomics UK (COG-UK) Consortium	Tanya Golubchik et al
England/OXON-F5F4BC/2021	EPI_ISL_999352	X		Oxford Viromics, NDM, University of Oxford; Oxford University Hospitals; Basingstoke and North Hampshire Hospital	COVID-19 Genomics UK (COG-UK) Consortium	Tanya Golubchik et al
England/OXON-F5FF06/2021	EPI_ISL_999412	X		Oxford Viromics, NDM, University of Oxford; Oxford University Hospitals; Basingstoke and North Hampshire Hospital	COVID-19 Genomics UK (COG-UK) Consortium	Tanya Golubchik et al
England/OXON-F60166/2021	EPI_ISL_999428	X		Oxford Viromics, NDM, University of Oxford; Oxford University Hospitals; Basingstoke and North Hampshire Hospital	COVID-19 Genomics UK (COG-UK) Consortium	Tanya Golubchik et al
England/OXON-F60E50/2021	EPI_ISL_999493	X		Oxford Viromics, NDM, University of Oxford; Oxford University Hospitals; Basingstoke and North Hampshire Hospital	COVID-19 Genomics UK (COG-UK) Consortium	Tanya Golubchik et al
England/PHWC-4C0606/2021	EPI_ISL_1051999	X		Originating lab: Wales Specialist Virology Centre Sequencing lab: Pathogen Genomics Unit	Public Health Wales Microbiology Cardiff Wales Specialist Virology Centre	Catherine Moore et al
England/PHWC-4C2F27/2021	EPI_ISL_1052191	X	X	Originating lab: Wales Specialist Virology Centre Sequencing lab: Pathogen Genomics Unit	Public Health Wales Microbiology Cardiff Wales Specialist Virology Centre	Catherine Moore et al
England/PHWC-4C661F/2021	EPI_ISL_1052399	X	X	Originating lab: Wales Specialist Virology Centre Sequencing lab: Pathogen Genomics Unit	Public Health Wales Microbiology Cardiff Wales Specialist Virology Centre	Catherine Moore et al
England/PHWC-4C6B89/2021	EPI_ISL_1052447	X		Originating lab: Wales Specialist Virology Centre Sequencing lab: Pathogen Genomics Unit	Public Health Wales Microbiology Cardiff Wales Specialist Virology Centre	Catherine Moore et al
England/PHWC-4C7775/2021	EPI_ISL_1052598	X		Originating lab: Wales Specialist Virology Centre Sequencing lab: Pathogen Genomics Unit	Public Health Wales Microbiology Cardiff Wales Specialist Virology Centre	Catherine Moore et al
England/PHWC-4C7A12/2021	EPI_ISL_1052635	X		Originating lab: Wales Specialist Virology Centre Sequencing lab: Pathogen Genomics Unit	Public Health Wales Microbiology Cardiff Wales Specialist Virology Centre	Catherine Moore et al
England/PHWC-4C7CFE/2021	EPI_ISL_1052679	X		Originating lab: Wales Specialist Virology Centre Sequencing lab: Pathogen Genomics Unit	Public Health Wales Microbiology Cardiff Wales Specialist Virology Centre	Catherine Moore et al
England/PORT-2D573A/2020	EPI_ISL_763471	X		Centre for Enzyme Innovation, University of Portsmouth / Translational Research Laboratory, Portsmouth Hospitals NHS Trust	COVID-19 Genomics UK (COG-UK) Consortium	Angela Beckett et al
England/PORT-2D799C/2020	EPI_ISL_841798	X		Centre for Enzyme Innovation, University of Portsmouth / Translational Research Laboratory, Portsmouth Hospitals NHS Trust	COVID-19 Genomics UK (COG-UK) Consortium	Angela Beckett et al
England/PORT-2D7AB7/2020	EPI_ISL_841810	X		Centre for Enzyme Innovation, University of Portsmouth / Translational Research Laboratory, Portsmouth Hospitals NHS Trust	COVID-19 Genomics UK (COG-UK) Consortium	Angela Beckett et al
England/PORT-2D7DAF/2020	EPI_ISL_841841	X		Centre for Enzyme Innovation, University of Portsmouth / Translational Research Laboratory, Portsmouth Hospitals NHS Trust	COVID-19 Genomics UK (COG-UK) Consortium	Angela Beckett et al
England/PORT-2D804B/2020	EPI_ISL_841867	X	X	Centre for Enzyme Innovation, University of Portsmouth / Translational Research Laboratory, Portsmouth Hospitals NHS Trust	COVID-19 Genomics UK (COG-UK) Consortium	Angela Beckett et al
England/PORT-2D8816/2020	EPI_ISL_923222	X		Centre for Enzyme Innovation, University of Portsmouth / Translational Research Laboratory, Portsmouth Hospitals NHS Trust	COVID-19 Genomics UK (COG-UK) Consortium	Angela Beckett et al
England/PORT-2D8B2C/2020	EPI_ISL_923247	X		Centre for Enzyme Innovation, University of Portsmouth / Translational Research Laboratory, Portsmouth Hospitals NHS Trust	COVID-19 Genomics UK (COG-UK) Consortium	Angela Beckett et al
England/PORT-2D8C29/2021	EPI_ISL_923257	X		Centre for Enzyme Innovation, University of Portsmouth / Translational Research Laboratory, Portsmouth Hospitals NHS Trust	COVID-19 Genomics UK (COG-UK) Consortium	Angela Beckett et al
England/PORT-2D8CCF/2021	EPI_ISL_923261	X		Centre for Enzyme Innovation, University of Portsmouth / Translational Research Laboratory, Portsmouth Hospitals NHS Trust	COVID-19 Genomics UK (COG-UK) Consortium	Angela Beckett et al
England/PORT-2D9068/2021	EPI_ISL_923294	X		Centre for Enzyme Innovation, University of Portsmouth / Translational Research Laboratory, Portsmouth Hospitals NHS Trust	COVID-19 Genomics UK (COG-UK) Consortium	Angela Beckett et al
England/PORT-2D9147/2021	EPI_ISL_923304	X		Centre for Enzyme Innovation, University of Portsmouth / Translational Research Laboratory, Portsmouth Hospitals NHS Trust	COVID-19 Genomics UK (COG-UK) Consortium	Angela Beckett et al
England/PORT-2D9262/2021	EPI_ISL_952378	X	X	Centre for Enzyme Innovation, University of Portsmouth / Translational Research Laboratory, Portsmouth Hospitals NHS Trust	COVID-19 Genomics UK (COG-UK) Consortium	Angela Beckett et al
England/PORT-2D9350/2021	EPI_ISL_952389	X		Centre for Enzyme Innovation, University of Portsmouth / Translational Research Laboratory, Portsmouth Hospitals NHS Trust	COVID-19 Genomics UK (COG-UK) Consortium	Angela Beckett et al
England/PORT-2D93E7/2021	EPI_ISL_952393	X		Centre for Enzyme Innovation, University of Portsmouth / Translational Research Laboratory, Portsmouth Hospitals NHS Trust	COVID-19 Genomics UK (COG-UK) Consortium	Angela Beckett et al
England/PORT-2D961B/2021	EPI_ISL_952419	X		Centre for Enzyme Innovation, University of Portsmouth / Translational Research Laboratory, Portsmouth Hospitals NHS Trust	COVID-19 Genomics UK (COG-UK) Consortium	Angela Beckett et al
England/PORT-2DB233/2021	EPI_ISL_1000300	X		Centre for Enzyme Innovation, University of Portsmouth / Translational Research Laboratory, Portsmouth Hospitals NHS Trust	COVID-19 Genomics UK (COG-UK) Consortium	Angela Beckett et al
England/PORT-2DBC17/2021	EPI_ISL_923341	X		Centre for Enzyme Innovation, University of Portsmouth / Translational Research Laboratory, Portsmouth Hospitals NHS Trust	COVID-19 Genomics UK (COG-UK) Consortium	Angela Beckett et al
England/PORT-2DBEF3/2021	EPI_ISL_923375	X		Centre for Enzyme Innovation, University of Portsmouth / Translational Research Laboratory, Portsmouth Hospitals NHS Trust	COVID-19 Genomics UK (COG-UK) Consortium	Angela Beckett et al
England/PORT-2DC26F/2021	EPI_ISL_923412	X		Centre for Enzyme Innovation, University of Portsmouth / Translational Research Laboratory, Portsmouth Hospitals NHS Trust	COVID-19 Genomics UK (COG-UK) Consortium	Angela Beckett et al
England/PORT-2E4E15/2021	EPI_ISL_868177	X	X	Centre for Enzyme Innovation, University of Portsmouth / Translational Research Laboratory, Portsmouth Hospitals NHS Trust	COVID-19 Genomics UK (COG-UK) Consortium	Angela Beckett et al
England/PORT-2E52BE/2021	EPI_ISL_868228	X	X	Centre for Enzyme Innovation, University of Portsmouth / Translational Research Laboratory, Portsmouth Hospitals NHS Trust	COVID-19 Genomics UK (COG-UK) Consortium	Angela Beckett et al
England/PORT-2E5BE0/2021	EPI_ISL_1000408	X	X	Centre for Enzyme Innovation, University of Portsmouth / Translational Research Laboratory, Portsmouth Hospitals NHS Trust	COVID-19 Genomics UK (COG-UK) Consortium	Angela Beckett et al
England/PORT-2E5F7B/2021	EPI_ISL_1000455	X		Centre for Enzyme Innovation, University of Portsmouth / Translational Research Laboratory, Portsmouth Hospitals NHS Trust	COVID-19 Genomics UK (COG-UK) Consortium	Angela Beckett et al
England/PORT-2E87CB/2020	EPI_ISL_842011	X		Centre for Enzyme Innovation, University of Portsmouth / Translational Research Laboratory, Portsmouth Hospitals NHS Trust	COVID-19 Genomics UK (COG-UK) Consortium	Angela Beckett et al
England/PORT-2E9609/2020	EPI_ISL_727716	X		Centre for Enzyme Innovation, University of Portsmouth / Translational Research Laboratory, Portsmouth Hospitals NHS Trust	COVID-19 Genomics UK (COG-UK) Consortium	Angela Beckett et al
England/PORT-2EE8A4/2020	EPI_ISL_816200	X		Centre for Enzyme Innovation, University of Portsmouth / Translational Research Laboratory, Portsmouth Hospitals NHS Trust	COVID-19 Genomics UK (COG-UK) Consortium	Angela Beckett et al
England/PORT-2EE91A/2020	EPI_ISL_816205	X		Centre for Enzyme Innovation, University of Portsmouth / Translational Research Laboratory, Portsmouth Hospitals NHS Trust	COVID-19 Genomics UK (COG-UK) Consortium	Angela Beckett et al
England/PORT-2EE9DE/2020	EPI_ISL_816215	X	X	Centre for Enzyme Innovation, University of Portsmouth / Translational Research Laboratory, Portsmouth Hospitals NHS Trust	COVID-19 Genomics UK (COG-UK) Consortium	Angela Beckett et al
England/PORT-2EEA80/2020	EPI_ISL_816223	X		Centre for Enzyme Innovation, University of Portsmouth / Translational Research Laboratory, Portsmouth Hospitals NHS Trust	COVID-19 Genomics UK (COG-UK) Consortium	Angela Beckett et al
England/PORT-2EECA8/2021	EPI_ISL_868336	X		Centre for Enzyme Innovation, University of Portsmouth / Translational Research Laboratory, Portsmouth Hospitals NHS Trust	COVID-19 Genomics UK (COG-UK) Consortium	Angela Beckett et al
England/PORT-2EF0E7/2021	EPI_ISL_923663	X		Centre for Enzyme Innovation, University of Portsmouth / Translational Research Laboratory, Portsmouth Hospitals NHS Trust	COVID-19 Genomics UK (COG-UK) Consortium	Angela Beckett et al
England/PORT-2EF102/2021	EPI_ISL_923665	X		Centre for Enzyme Innovation, University of Portsmouth / Translational Research Laboratory, Portsmouth Hospitals NHS Trust	COVID-19 Genomics UK (COG-UK) Consortium	Angela Beckett et al
England/PORT-2EF3A2/2021	EPI_ISL_952832	X		Centre for Enzyme Innovation, University of Portsmouth / Translational Research Laboratory, Portsmouth Hospitals NHS Trust	COVID-19 Genomics UK (COG-UK) Consortium	Angela Beckett et al
England/PORT-2EF5CA/2021	EPI_ISL_952853	X		Centre for Enzyme Innovation, University of Portsmouth / Translational Research Laboratory, Portsmouth Hospitals NHS Trust	COVID-19 Genomics UK (COG-UK) Consortium	Angela Beckett et al
England/PORT-2EFB6E/2021	EPI_ISL_1053958	X		Centre for Enzyme Innovation, University of Portsmouth / Translational Research Laboratory, Portsmouth Hospitals NHS Trust	COVID-19 Genomics UK (COG-UK) Consortium	Angela Beckett et al
England/PORT-2EFCA7/2021	EPI_ISL_1053976	X		Centre for Enzyme Innovation, University of Portsmouth / Translational Research Laboratory, Portsmouth Hospitals NHS Trust	COVID-19 Genomics UK (COG-UK) Consortium	Angela Beckett et al
England/PORT-2F6117/2020	EPI_ISL_741740	X		Centre for Enzyme Innovation, University of Portsmouth / Translational Research Laboratory, Portsmouth Hospitals NHS Trust	COVID-19 Genomics UK (COG-UK) Consortium	Angela Beckett et al
England/QEUH-10028A9/2021	EPI_ISL_863291	X		Lighthouse Lab in Glasgow	Wellcome Sanger Institute for the COVID-19 Genomics UK (COG-UK) Consortium	Harper VanSteenhouse et al
England/QEUH-10028B8/2021	EPI_ISL_863488	X	X	Lighthouse Lab in Glasgow	Wellcome Sanger Institute for the COVID-19 Genomics UK (COG-UK) Consortium	Harper VanSteenhouse et al
England/QEUH-10034E0/2021	EPI_ISL_863294	X	X	Lighthouse Lab in Glasgow	Wellcome Sanger Institute for the COVID-19 Genomics UK (COG-UK) Consortium	Harper VanSteenhouse et al
England/QEUH-1014D2D/2021	EPI_ISL_916911	X	X	Lighthouse Lab in Glasgow	Wellcome Sanger Institute for the COVID-19 Genomics UK (COG-UK) Consortium	Harper VanSteenhouse et al
England/QEUH-1014F27/2021	EPI_ISL_916728	X	X	Lighthouse Lab in Glasgow	Wellcome Sanger Institute for the COVID-19 Genomics UK (COG-UK) Consortium	Harper VanSteenhouse et al
England/QEUH-1015D3B/2021	EPI_ISL_917049	X		Lighthouse Lab in Glasgow	Wellcome Sanger Institute for the COVID-19 Genomics UK (COG-UK) Consortium	Harper VanSteenhouse et al
England/QEUH-101623B/2021	EPI_ISL_917112	X		Lighthouse Lab in Glasgow	Wellcome Sanger Institute for the COVID-19 Genomics UK (COG-UK) Consortium	Harper VanSteenhouse et al
England/QEUH-1016259/2021	EPI_ISL_917145	X	X	Lighthouse Lab in Glasgow	Wellcome Sanger Institute for the COVID-19 Genomics UK (COG-UK) Consortium	Harper VanSteenhouse et al
England/QEUH-10164EA/2021	EPI_ISL_917148	X		Lighthouse Lab in Glasgow	Wellcome Sanger Institute for the COVID-19 Genomics UK (COG-UK) Consortium	Harper VanSteenhouse et al
England/QEUH-1031D39/2021	EPI_ISL_923696	X		Department of Pathology, University of Cambridge	COVID-19 Genomics UK (COG-UK) Consortium	Aminu S. Jahun et al
England/QEUH-103206C/2021	EPI_ISL_923741	X		Department of Pathology, University of Cambridge	COVID-19 Genomics UK (COG-UK) Consortium	Aminu S. Jahun et al
England/QEUH-1032336/2021	EPI_ISL_923779	X		Department of Pathology, University of Cambridge	COVID-19 Genomics UK (COG-UK) Consortium	Aminu S. Jahun et al
England/QEUH-1032E80/2021	EPI_ISL_923883	X	X	Department of Pathology, University of Cambridge	COVID-19 Genomics UK (COG-UK) Consortium	Aminu S. Jahun et al
England/QEUH-1032FC9/2021	EPI_ISL_952910	X		Department of Pathology, University of Cambridge	COVID-19 Genomics UK (COG-UK) Consortium	Aminu S. Jahun et al
England/QEUH-1033098/2021	EPI_ISL_923895	X		Department of Pathology, University of Cambridge	COVID-19 Genomics UK (COG-UK) Consortium	Aminu S. Jahun et al
England/QEUH-10678B1/2021	EPI_ISL_908241	X		Lighthouse Lab in Glasgow	Wellcome Sanger Institute for the COVID-19 Genomics UK (COG-UK) Consortium	Harper VanSteenhouse et al
England/QEUH-1067E46/2021	EPI_ISL_908177	X	X	Lighthouse Lab in Glasgow	Wellcome Sanger Institute for the COVID-19 Genomics UK (COG-UK) Consortium	Harper VanSteenhouse et al
England/QEUH-109BAFA/2021	EPI_ISL_994194	X		Lighthouse Lab in Glasgow	Wellcome Sanger Institute for the COVID-19 Genomics UK (COG-UK) Consortium	Harper VanSteenhouse et al
England/QEUH-109C21F/2021	EPI_ISL_908958	X	X	Lighthouse Lab in Glasgow	Wellcome Sanger Institute for the COVID-19 Genomics UK (COG-UK) Consortium	Harper VanSteenhouse et al
England/QEUH-109C58F/2021	EPI_ISL_908974	X	X	Lighthouse Lab in Glasgow	Wellcome Sanger Institute for the COVID-19 Genomics UK (COG-UK) Consortium	Harper VanSteenhouse et al
England/QEUH-109C9B0/2021	EPI_ISL_994229	X	X	Lighthouse Lab in Glasgow	Wellcome Sanger Institute for the COVID-19 Genomics UK (COG-UK) Consortium	Harper VanSteenhouse et al
England/QEUH-109CE2A/2021	EPI_ISL_994161	X		Lighthouse Lab in Glasgow	Wellcome Sanger Institute for the COVID-19 Genomics UK (COG-UK) Consortium	Harper VanSteenhouse et al
England/QEUH-109D5AC/2021	EPI_ISL_994094	X		Lighthouse Lab in Glasgow	Wellcome Sanger Institute for the COVID-19 Genomics UK (COG-UK) Consortium	Harper VanSteenhouse et al
England/QEUH-10BA196/2021	EPI_ISL_891725	X		Lighthouse Lab in Glasgow	Wellcome Sanger Institute for the COVID-19 Genomics UK (COG-UK) Consortium	Harper VanSteenhouse et al
England/QEUH-10BA6B5/2021	EPI_ISL_891358	X		Lighthouse Lab in Glasgow	Wellcome Sanger Institute for the COVID-19 Genomics UK (COG-UK) Consortium	Harper VanSteenhouse et al
England/QEUH-10BA70D/2021	EPI_ISL_891382	X		Lighthouse Lab in Glasgow	Wellcome Sanger Institute for the COVID-19 Genomics UK (COG-UK) Consortium	Harper VanSteenhouse et al
England/QEUH-10BAC95/2021	EPI_ISL_909298	X		Lighthouse Lab in Glasgow	Wellcome Sanger Institute for the COVID-19 Genomics UK (COG-UK) Consortium	Harper VanSteenhouse et al
England/QEUH-10BB010/2021	EPI_ISL_909512	X		Lighthouse Lab in Glasgow	Wellcome Sanger Institute for the COVID-19 Genomics UK (COG-UK) Consortium	Harper VanSteenhouse et al
England/QEUH-10E6CDC/2021	EPI_ISL_907786	X		Lighthouse Lab in Glasgow	Wellcome Sanger Institute for the COVID-19 Genomics UK (COG-UK) Consortium	Harper VanSteenhouse et al
England/QEUH-10E6F79/2021	EPI_ISL_908317	X		Lighthouse Lab in Glasgow	Wellcome Sanger Institute for the COVID-19 Genomics UK (COG-UK) Consortium	Harper VanSteenhouse et al
England/QEUH-10E73E5/2021	EPI_ISL_908582	X		Lighthouse Lab in Glasgow	Wellcome Sanger Institute for the COVID-19 Genomics UK (COG-UK) Consortium	Harper VanSteenhouse et al
England/QEUH-10E7585/2021	EPI_ISL_907931	X		Lighthouse Lab in Glasgow	Wellcome Sanger Institute for the COVID-19 Genomics UK (COG-UK) Consortium	Harper VanSteenhouse et al
England/QEUH-10E788C/2021	EPI_ISL_907863	X		Lighthouse Lab in Glasgow	Wellcome Sanger Institute for the COVID-19 Genomics UK (COG-UK) Consortium	Harper VanSteenhouse et al
England/QEUH-10E78E6/2021	EPI_ISL_907898	X		Lighthouse Lab in Glasgow	Wellcome Sanger Institute for the COVID-19 Genomics UK (COG-UK) Consortium	Harper VanSteenhouse et al
England/QEUH-10EFB6D/2021	EPI_ISL_907592	X		Lighthouse Lab in Glasgow	Wellcome Sanger Institute for the COVID-19 Genomics UK (COG-UK) Consortium	Harper VanSteenhouse et al
England/QEUH-10F04D7/2021	EPI_ISL_992284	X		Lighthouse Lab in Glasgow	Wellcome Sanger Institute for the COVID-19 Genomics UK (COG-UK) Consortium	Harper VanSteenhouse et al
England/QEUH-10F07ED/2021	EPI_ISL_907591	X		Lighthouse Lab in Glasgow	Wellcome Sanger Institute for the COVID-19 Genomics UK (COG-UK) Consortium	Harper VanSteenhouse et al
England/QEUH-10F0E7F/2021	EPI_ISL_907548	X		Lighthouse Lab in Glasgow	Wellcome Sanger Institute for the COVID-19 Genomics UK (COG-UK) Consortium	Harper VanSteenhouse et al
England/QEUH-10F0F7C/2021	EPI_ISL_992263	X		Lighthouse Lab in Glasgow	Wellcome Sanger Institute for the COVID-19 Genomics UK (COG-UK) Consortium	Harper VanSteenhouse et al
England/QEUH-10F0FF4/2021	EPI_ISL_992256	X		Lighthouse Lab in Glasgow	Wellcome Sanger Institute for the COVID-19 Genomics UK (COG-UK) Consortium	Harper VanSteenhouse et al
England/QEUH-10F87E5/2021	EPI_ISL_907230	X		Lighthouse Lab in Glasgow	Wellcome Sanger Institute for the COVID-19 Genomics UK (COG-UK) Consortium	Harper VanSteenhouse et al
England/QEUH-10F8958/2021	EPI_ISL_907313	X		Lighthouse Lab in Glasgow	Wellcome Sanger Institute for the COVID-19 Genomics UK (COG-UK) Consortium	Harper VanSteenhouse et al
England/QEUH-1129261/2021	EPI_ISL_932427	X		Lighthouse Lab in Glasgow	Wellcome Sanger Institute for the COVID-19 Genomics UK (COG-UK) Consortium	Harper VanSteenhouse et al
England/QEUH-1129489/2021	EPI_ISL_932448	X		Lighthouse Lab in Glasgow	Wellcome Sanger Institute for the COVID-19 Genomics UK (COG-UK) Consortium	Harper VanSteenhouse et al
England/QEUH-11299C6/2021	EPI_ISL_932500	X		Lighthouse Lab in Glasgow	Wellcome Sanger Institute for the COVID-19 Genomics UK (COG-UK) Consortium	Harper VanSteenhouse et al
England/QEUH-112A0FD/2021	EPI_ISL_932558	X		Lighthouse Lab in Glasgow	Wellcome Sanger Institute for the COVID-19 Genomics UK (COG-UK) Consortium	Harper VanSteenhouse et al
England/QEUH-114AC8A/2021	EPI_ISL_932871	X		Lighthouse Lab in Glasgow	Wellcome Sanger Institute for the COVID-19 Genomics UK (COG-UK) Consortium	Harper VanSteenhouse et al
England/QEUH-114B68B/2021	EPI_ISL_933065	X		Lighthouse Lab in Glasgow	Wellcome Sanger Institute for the COVID-19 Genomics UK (COG-UK) Consortium	Harper VanSteenhouse et al
England/QEUH-114BD77/2021	EPI_ISL_991522	X		Lighthouse Lab in Glasgow	Wellcome Sanger Institute for the COVID-19 Genomics UK (COG-UK) Consortium	Harper VanSteenhouse et al
England/QEUH-114BE47/2021	EPI_ISL_991441	X		Lighthouse Lab in Glasgow	Wellcome Sanger Institute for the COVID-19 Genomics UK (COG-UK) Consortium	Harper VanSteenhouse et al
England/QEUH-114CDD0/2021	EPI_ISL_939451	X		Lighthouse Lab in Glasgow	Wellcome Sanger Institute for the COVID-19 Genomics UK (COG-UK) Consortium	Harper VanSteenhouse et al
England/QEUH-114CE55/2021	EPI_ISL_939570	X		Lighthouse Lab in Glasgow	Wellcome Sanger Institute for the COVID-19 Genomics UK (COG-UK) Consortium	Harper VanSteenhouse et al
England/QEUH-114D100/2021	EPI_ISL_939284	X		Lighthouse Lab in Glasgow	Wellcome Sanger Institute for the COVID-19 Genomics UK (COG-UK) Consortium	Harper VanSteenhouse et al
England/QEUH-114D4E9/2021	EPI_ISL_991425	X		Lighthouse Lab in Glasgow	Wellcome Sanger Institute for the COVID-19 Genomics UK (COG-UK) Consortium	Harper VanSteenhouse et al
England/QEUH-114D522/2021	EPI_ISL_991423	X		Lighthouse Lab in Glasgow	Wellcome Sanger Institute for the COVID-19 Genomics UK (COG-UK) Consortium	Harper VanSteenhouse et al
England/QEUH-116ECBD/2021	EPI_ISL_948336	X		Lighthouse Lab in Glasgow	Wellcome Sanger Institute for the COVID-19 Genomics UK (COG-UK) Consortium	Harper VanSteenhouse et al
England/QEUH-116F1AE/2021	EPI_ISL_948226	X		Lighthouse Lab in Glasgow	Wellcome Sanger Institute for the COVID-19 Genomics UK (COG-UK) Consortium	Harper VanSteenhouse et al
England/QEUH-1177C66/2021	EPI_ISL_987395	X		Lighthouse Lab in Glasgow	Wellcome Sanger Institute for the COVID-19 Genomics UK (COG-UK) Consortium	Harper VanSteenhouse et al
England/QEUH-1177C75/2021	EPI_ISL_987570	X		Lighthouse Lab in Glasgow	Wellcome Sanger Institute for the COVID-19 Genomics UK (COG-UK) Consortium	Harper VanSteenhouse et al
England/QEUH-11796B1/2021	EPI_ISL_987536	X		Lighthouse Lab in Glasgow	Wellcome Sanger Institute for the COVID-19 Genomics UK (COG-UK) Consortium	Harper VanSteenhouse et al
England/QEUH-1188F78/2021	EPI_ISL_946290	X		Lighthouse Lab in Glasgow	Wellcome Sanger Institute for the COVID-19 Genomics UK (COG-UK) Consortium	Harper VanSteenhouse et al
England/QEUH-119A5EA/2021	EPI_ISL_944925	X		Lighthouse Lab in Glasgow	Wellcome Sanger Institute for the COVID-19 Genomics UK (COG-UK) Consortium	Harper VanSteenhouse et al
England/QEUH-119ACD6/2021	EPI_ISL_944954	X		Lighthouse Lab in Glasgow	Wellcome Sanger Institute for the COVID-19 Genomics UK (COG-UK) Consortium	Harper VanSteenhouse et al
England/QEUH-119B534/2021	EPI_ISL_944935	X		Lighthouse Lab in Glasgow	Wellcome Sanger Institute for the COVID-19 Genomics UK (COG-UK) Consortium	Harper VanSteenhouse et al
England/QEUH-11A8051/2021	EPI_ISL_1053980	X		University of Exeter	COVID-19 Genomics UK (COG-UK) Consortium	Ben Temperton et al
England/QEUH-11A8956/2021	EPI_ISL_1054067	X		University of Exeter	COVID-19 Genomics UK (COG-UK) Consortium	Ben Temperton et al
England/QEUH-11B5EA2/2021	EPI_ISL_957736	X		Lighthouse Lab in Glasgow	Wellcome Sanger Institute for the COVID-19 Genomics UK (COG-UK) Consortium	Harper VanSteenhouse et al
England/QEUH-11B6418/2021	EPI_ISL_1054160	X		Northumbria University / South Tees Hospitals NHS Foundation Trust / North Cumbria Integrated Care NHS Foundation Trust / North Tees and Hartlepool NHS Foundation Trust / Newcastle Hospitals NHS Foundation Trust	COVID-19 Genomics UK (COG-UK) Consortium	Darren L Smith et al
England/QEUH-11CAE7D/2021	EPI_ISL_1054232	X		Northumbria University / South Tees Hospitals NHS Foundation Trust / North Cumbria Integrated Care NHS Foundation Trust / North Tees and Hartlepool NHS Foundation Trust / Newcastle Hospitals NHS Foundation Trust	COVID-19 Genomics UK (COG-UK) Consortium	Darren L Smith et al
England/QEUH-11CB3F5/2021	EPI_ISL_957270	X		Lighthouse Lab in Glasgow	Wellcome Sanger Institute for the COVID-19 Genomics UK (COG-UK) Consortium	Harper VanSteenhouse et al
England/QEUH-11CC29D/2021	EPI_ISL_964541	X		Lighthouse Lab in Glasgow	Wellcome Sanger Institute for the COVID-19 Genomics UK (COG-UK) Consortium	Harper VanSteenhouse et al
England/QEUH-120BC75/2021	EPI_ISL_986409	X	X	Lighthouse Lab in Glasgow	Wellcome Sanger Institute for the COVID-19 Genomics UK (COG-UK) Consortium	Harper VanSteenhouse et al
England/QEUH-120BF12/2021	EPI_ISL_986395	X		Lighthouse Lab in Glasgow	Wellcome Sanger Institute for the COVID-19 Genomics UK (COG-UK) Consortium	Harper VanSteenhouse et al
England/QEUH-120C37F/2021	EPI_ISL_986296	X	X	Lighthouse Lab in Glasgow	Wellcome Sanger Institute for the COVID-19 Genomics UK (COG-UK) Consortium	Harper VanSteenhouse et al
England/QEUH-120CC83/2021	EPI_ISL_986276	X		Lighthouse Lab in Glasgow	Wellcome Sanger Institute for the COVID-19 Genomics UK (COG-UK) Consortium	Harper VanSteenhouse et al
England/QEUH-120CCCF/2021	EPI_ISL_986360	X	X	Lighthouse Lab in Glasgow	Wellcome Sanger Institute for the COVID-19 Genomics UK (COG-UK) Consortium	Harper VanSteenhouse et al
England/QEUH-121B744/2021	EPI_ISL_1054316	X		Department of Pathology, University of Cambridge	COVID-19 Genomics UK (COG-UK) Consortium	Aminu S. Jahun et al
England/QEUH-121B8AB/2021	EPI_ISL_1054325	X		Department of Pathology, University of Cambridge	COVID-19 Genomics UK (COG-UK) Consortium	Aminu S. Jahun et al
England/QEUH-121BDF7/2021	EPI_ISL_1054358	X		Department of Pathology, University of Cambridge	COVID-19 Genomics UK (COG-UK) Consortium	Aminu S. Jahun et al
England/QEUH-121BE7C/2021	EPI_ISL_1054366	X	X	Department of Pathology, University of Cambridge	COVID-19 Genomics UK (COG-UK) Consortium	Aminu S. Jahun et al
England/QEUH-1237FD1/2021	EPI_ISL_1006073	X		Lighthouse Lab in Glasgow	Wellcome Sanger Institute for the COVID-19 Genomics UK (COG-UK) Consortium	Harper VanSteenhouse et al
England/QEUH-1237FE0/2021	EPI_ISL_1006046	X		Lighthouse Lab in Glasgow	Wellcome Sanger Institute for the COVID-19 Genomics UK (COG-UK) Consortium	Harper VanSteenhouse et al
England/QEUH-126D242/2021	EPI_ISL_1057623	X		Lighthouse Lab in Glasgow	Wellcome Sanger Institute for the COVID-19 Genomics UK (COG-UK) Consortium	Harper VanSteenhouse et al
England/QEUH-126D594/2021	EPI_ISL_1057429	X		Lighthouse Lab in Glasgow	Wellcome Sanger Institute for the COVID-19 Genomics UK (COG-UK) Consortium	Harper VanSteenhouse et al
England/QEUH-129D48F/2021	EPI_ISL_1042401	X		Lighthouse Lab in Glasgow	Wellcome Sanger Institute for the COVID-19 Genomics UK (COG-UK) Consortium	Harper VanSteenhouse et al
England/QEUH-129D64D/2021	EPI_ISL_1057122	X		Lighthouse Lab in Glasgow	Wellcome Sanger Institute for the COVID-19 Genomics UK (COG-UK) Consortium	Harper VanSteenhouse et al
England/QEUH-129D65C/2021	EPI_ISL_1057319	X		Lighthouse Lab in Glasgow	Wellcome Sanger Institute for the COVID-19 Genomics UK (COG-UK) Consortium	Harper VanSteenhouse et al
England/QEUH-129D6A7/2021	EPI_ISL_1057172	X		Lighthouse Lab in Glasgow	Wellcome Sanger Institute for the COVID-19 Genomics UK (COG-UK) Consortium	Harper VanSteenhouse et al
England/QEUH-129D6E3/2021	EPI_ISL_1057154	X		Lighthouse Lab in Glasgow	Wellcome Sanger Institute for the COVID-19 Genomics UK (COG-UK) Consortium	Harper VanSteenhouse et al
England/QEUH-129D71D/2021	EPI_ISL_1057325	X		Lighthouse Lab in Glasgow	Wellcome Sanger Institute for the COVID-19 Genomics UK (COG-UK) Consortium	Harper VanSteenhouse et al
England/QEUH-129DCE1/2021	EPI_ISL_1042519	X		Lighthouse Lab in Glasgow	Wellcome Sanger Institute for the COVID-19 Genomics UK (COG-UK) Consortium	Harper VanSteenhouse et al
England/QEUH-129E0C6/2021	EPI_ISL_1057363	X		Lighthouse Lab in Glasgow	Wellcome Sanger Institute for the COVID-19 Genomics UK (COG-UK) Consortium	Harper VanSteenhouse et al
England/QEUH-129E14B/2021	EPI_ISL_1057332	X		Lighthouse Lab in Glasgow	Wellcome Sanger Institute for the COVID-19 Genomics UK (COG-UK) Consortium	Harper VanSteenhouse et al
England/QEUH-129E3FA/2021	EPI_ISL_1042368	X	X	Lighthouse Lab in Glasgow	Wellcome Sanger Institute for the COVID-19 Genomics UK (COG-UK) Consortium	Harper VanSteenhouse et al
England/QEUH-129E415/2021	EPI_ISL_1042359	X		Lighthouse Lab in Glasgow	Wellcome Sanger Institute for the COVID-19 Genomics UK (COG-UK) Consortium	Harper VanSteenhouse et al
England/QEUH-129E424/2021	EPI_ISL_1042450	X		Lighthouse Lab in Glasgow	Wellcome Sanger Institute for the COVID-19 Genomics UK (COG-UK) Consortium	Harper VanSteenhouse et al
England/QEUH-129EDB0/2021	EPI_ISL_1057664	X		Lighthouse Lab in Glasgow	Wellcome Sanger Institute for the COVID-19 Genomics UK (COG-UK) Consortium	Harper VanSteenhouse et al
England/QEUH-12A7EC0/2021	EPI_ISL_1062726	X		Lighthouse Lab in Glasgow	Wellcome Sanger Institute for the COVID-19 Genomics UK (COG-UK) Consortium	Harper VanSteenhouse et al
England/QEUH-12A80BA/2021	EPI_ISL_1062100	X		Lighthouse Lab in Glasgow	Wellcome Sanger Institute for the COVID-19 Genomics UK (COG-UK) Consortium	Harper VanSteenhouse et al
England/QEUH-12A823C/2021	EPI_ISL_1062480	X		Lighthouse Lab in Glasgow	Wellcome Sanger Institute for the COVID-19 Genomics UK (COG-UK) Consortium	Harper VanSteenhouse et al
England/QEUH-12A876A/2021	EPI_ISL_1062279	X		Lighthouse Lab in Glasgow	Wellcome Sanger Institute for the COVID-19 Genomics UK (COG-UK) Consortium	Harper VanSteenhouse et al
England/QEUH-12A87D3/2021	EPI_ISL_1062192	X		Lighthouse Lab in Glasgow	Wellcome Sanger Institute for the COVID-19 Genomics UK (COG-UK) Consortium	Harper VanSteenhouse et al
England/QEUH-12A880D/2021	EPI_ISL_1062085	X		Lighthouse Lab in Glasgow	Wellcome Sanger Institute for the COVID-19 Genomics UK (COG-UK) Consortium	Harper VanSteenhouse et al
England/QEUH-12A8919/2021	EPI_ISL_1062634	X		Lighthouse Lab in Glasgow	Wellcome Sanger Institute for the COVID-19 Genomics UK (COG-UK) Consortium	Harper VanSteenhouse et al
England/QEUH-12A8B7D/2021	EPI_ISL_1062601	X		Lighthouse Lab in Glasgow	Wellcome Sanger Institute for the COVID-19 Genomics UK (COG-UK) Consortium	Harper VanSteenhouse et al
England/QEUH-12A9268/2021	EPI_ISL_1062920	X		Lighthouse Lab in Glasgow	Wellcome Sanger Institute for the COVID-19 Genomics UK (COG-UK) Consortium	Harper VanSteenhouse et al
England/QEUH-12A92A4/2021	EPI_ISL_1062837	X		Lighthouse Lab in Glasgow	Wellcome Sanger Institute for the COVID-19 Genomics UK (COG-UK) Consortium	Harper VanSteenhouse et al
England/QEUH-12A92E0/2021	EPI_ISL_1062971	X		Lighthouse Lab in Glasgow	Wellcome Sanger Institute for the COVID-19 Genomics UK (COG-UK) Consortium	Harper VanSteenhouse et al
England/QEUH-12A94F9/2021	EPI_ISL_1062904	X		Lighthouse Lab in Glasgow	Wellcome Sanger Institute for the COVID-19 Genomics UK (COG-UK) Consortium	Harper VanSteenhouse et al
England/QEUH-12A9839/2021	EPI_ISL_1062909	X		Lighthouse Lab in Glasgow	Wellcome Sanger Institute for the COVID-19 Genomics UK (COG-UK) Consortium	Harper VanSteenhouse et al
England/QEUH-12A9866/2021	EPI_ISL_1062792	X		Lighthouse Lab in Glasgow	Wellcome Sanger Institute for the COVID-19 Genomics UK (COG-UK) Consortium	Harper VanSteenhouse et al
England/QEUH-12A9A24/2021	EPI_ISL_1062907	X		Lighthouse Lab in Glasgow	Wellcome Sanger Institute for the COVID-19 Genomics UK (COG-UK) Consortium	Harper VanSteenhouse et al
England/QEUH-12A9AAC/2021	EPI_ISL_1062987	X		Lighthouse Lab in Glasgow	Wellcome Sanger Institute for the COVID-19 Genomics UK (COG-UK) Consortium	Harper VanSteenhouse et al
England/QEUH-12A9EEC/2021	EPI_ISL_1062916	X		Lighthouse Lab in Glasgow	Wellcome Sanger Institute for the COVID-19 Genomics UK (COG-UK) Consortium	Harper VanSteenhouse et al
England/QEUH-12AA346/2021	EPI_ISL_1062781	X		Lighthouse Lab in Glasgow	Wellcome Sanger Institute for the COVID-19 Genomics UK (COG-UK) Consortium	Harper VanSteenhouse et al
England/QEUH-12AA4BC/2021	EPI_ISL_1062973	X	X	Lighthouse Lab in Glasgow	Wellcome Sanger Institute for the COVID-19 Genomics UK (COG-UK) Consortium	Harper VanSteenhouse et al
England/QEUH-12AA4E9/2021	EPI_ISL_1062989	X		Lighthouse Lab in Glasgow	Wellcome Sanger Institute for the COVID-19 Genomics UK (COG-UK) Consortium	Harper VanSteenhouse et al
England/QEUH-A01621/2020	EPI_ISL_679990	X	X	Virology Department, Sheffield Teaching Hospitals NHS Foundation Trust/Department of Infection, Immunity and Cardiovascular Disease, The Medical School, University of Sheffield	COVID-19 Genomics UK (COG-UK) Consortium	Thushan de Silva et al
England/QEUH-AE22C8/2020	EPI_ISL_633642	X	X	Lighthouse Lab in Glasgow	Wellcome Sanger Institute for the COVID-19 Genomics UK (COG-UK) consortium	Harper VanSteenhouse et al
England/QEUH-AF5B5E/2020	EPI_ISL_663100	X		Lighthouse Lab in Glasgow	Wellcome Sanger Institute for the COVID-19 Genomics UK (COG-UK) Consortium	Harper VanSteenhouse et al
England/QEUH-B12C75/2020	EPI_ISL_641654	X	X	Lighthouse Lab in Glasgow	Wellcome Sanger Institute for the COVID-19 Genomics UK (COG-UK) Consortium	Harper VanSteenhouse et al
England/QEUH-B2BAF7/2020	EPI_ISL_646455	X		Lighthouse Lab in Glasgow	Wellcome Sanger Institute for the COVID-19 Genomics UK (COG-UK) Consortium	Harper VanSteenhouse et al
England/QEUH-B2BE64/2020	EPI_ISL_665414	X		Liverpool Clinical Laboratories	COVID-19 Genomics UK (COG-UK) Consortium	Sam Haldenby et al
England/QEUH-B2DE35/2020	EPI_ISL_646451	X		Lighthouse Lab in Glasgow	Wellcome Sanger Institute for the COVID-19 Genomics UK (COG-UK) Consortium	Harper VanSteenhouse et al
England/QEUH-B2E04D/2020	EPI_ISL_646282	X		Lighthouse Lab in Glasgow	Wellcome Sanger Institute for the COVID-19 Genomics UK (COG-UK) Consortium	Harper VanSteenhouse et al
England/QEUH-B2F950/2020	EPI_ISL_659916	X		Lighthouse Lab in Glasgow	Wellcome Sanger Institute for the COVID-19 Genomics UK (COG-UK) Consortium	Harper VanSteenhouse et al
England/QEUH-B434EC/2020	EPI_ISL_657341	X	X	Lighthouse Lab in Glasgow	Wellcome Sanger Institute for the COVID-19 Genomics UK (COG-UK) Consortium	Harper VanSteenhouse et al
England/QEUH-B6628F/2020	EPI_ISL_661516	X		Lighthouse Lab in Glasgow	Wellcome Sanger Institute for the COVID-19 Genomics UK (COG-UK) Consortium	Harper VanSteenhouse et al
England/QEUH-B6638C/2020	EPI_ISL_661488	X		Lighthouse Lab in Glasgow	Wellcome Sanger Institute for the COVID-19 Genomics UK (COG-UK) Consortium	Harper VanSteenhouse et al
England/QEUH-B7C532/2020	EPI_ISL_741785	X		Oxford Viromics, NDM, University of Oxford; Oxford University Hospitals; Basingstoke and North Hampshire Hospital	COVID-19 Genomics UK (COG-UK) Consortium	Tanya Golubchik et al
England/QEUH-B7EAF5/2020	EPI_ISL_667850	X		Lighthouse Lab in Glasgow	Wellcome Sanger Institute for the COVID-19 Genomics UK (COG-UK) Consortium	Harper VanSteenhouse et al
England/QEUH-B7FB88/2020	EPI_ISL_801324	X		Lighthouse Lab in Glasgow	Wellcome Sanger Institute for the COVID-19 Genomics UK (COG-UK) Consortium	Harper VanSteenhouse et al
England/QEUH-B80137/2020	EPI_ISL_801258	X		Lighthouse Lab in Glasgow	Wellcome Sanger Institute for the COVID-19 Genomics UK (COG-UK) Consortium	Harper VanSteenhouse et al
England/QEUH-B804E3/2020	EPI_ISL_661646	X		Lighthouse Lab in Glasgow	Wellcome Sanger Institute for the COVID-19 Genomics UK (COG-UK) Consortium	Harper VanSteenhouse et al
England/QEUH-B80708/2020	EPI_ISL_668234	X		Lighthouse Lab in Glasgow	Wellcome Sanger Institute for the COVID-19 Genomics UK (COG-UK) Consortium	Harper VanSteenhouse et al
England/QEUH-B80805/2020	EPI_ISL_661943	X		Lighthouse Lab in Glasgow	Wellcome Sanger Institute for the COVID-19 Genomics UK (COG-UK) Consortium	Harper VanSteenhouse et al
England/QEUH-B80850/2020	EPI_ISL_661843	X	X	Lighthouse Lab in Glasgow	Wellcome Sanger Institute for the COVID-19 Genomics UK (COG-UK) Consortium	Harper VanSteenhouse et al
England/QEUH-B80B75/2020	EPI_ISL_661838	X	X	Lighthouse Lab in Glasgow	Wellcome Sanger Institute for the COVID-19 Genomics UK (COG-UK) Consortium	Harper VanSteenhouse et al
England/QEUH-B80BFD/2020	EPI_ISL_801236	X	X	Lighthouse Lab in Glasgow	Wellcome Sanger Institute for the COVID-19 Genomics UK (COG-UK) Consortium	Harper VanSteenhouse et al
England/QEUH-B80FE2/2020	EPI_ISL_661921	X	X	Lighthouse Lab in Glasgow	Wellcome Sanger Institute for the COVID-19 Genomics UK (COG-UK) Consortium	Harper VanSteenhouse et al
England/QEUH-B80FF1/2020	EPI_ISL_661814	X		Lighthouse Lab in Glasgow	Wellcome Sanger Institute for the COVID-19 Genomics UK (COG-UK) Consortium	Harper VanSteenhouse et al
England/QEUH-B810EE/2020	EPI_ISL_661662	X	X	Lighthouse Lab in Glasgow	Wellcome Sanger Institute for the COVID-19 Genomics UK (COG-UK) Consortium	Harper VanSteenhouse et al
England/QEUH-B81497/2020	EPI_ISL_668210	X		Lighthouse Lab in Glasgow	Wellcome Sanger Institute for the COVID-19 Genomics UK (COG-UK) Consortium	Harper VanSteenhouse et al
England/QEUH-B81BDE/2020	EPI_ISL_801252	X		Lighthouse Lab in Glasgow	Wellcome Sanger Institute for the COVID-19 Genomics UK (COG-UK) Consortium	Harper VanSteenhouse et al
England/QEUH-B81C08/2020	EPI_ISL_801256	X		Lighthouse Lab in Glasgow	Wellcome Sanger Institute for the COVID-19 Genomics UK (COG-UK) Consortium	Harper VanSteenhouse et al
England/QEUH-BA2A70/2020	EPI_ISL_672779	X		Lighthouse Lab in Glasgow	Wellcome Sanger Institute for the COVID-19 Genomics UK (COG-UK) Consortium	Harper VanSteenhouse et al
England/QEUH-BC4CEB/2020	EPI_ISL_703697	X		Lighthouse Lab in Glasgow	Wellcome Sanger Institute for the COVID-19 Genomics UK (COG-UK) Consortium	Harper VanSteenhouse et al
England/QEUH-BE57E3/2020	EPI_ISL_709862	X		Lighthouse Lab in Glasgow	Wellcome Sanger Institute for the COVID-19 Genomics UK (COG-UK) Consortium	Harper VanSteenhouse et al
England/QEUH-BF0BCB/2020	EPI_ISL_708998	X		Lighthouse Lab in Glasgow	Wellcome Sanger Institute for the COVID-19 Genomics UK (COG-UK) Consortium	Harper VanSteenhouse et al
England/QEUH-BF0CC8/2020	EPI_ISL_709065	X		Lighthouse Lab in Glasgow	Wellcome Sanger Institute for the COVID-19 Genomics UK (COG-UK) Consortium	Harper VanSteenhouse et al
England/QEUH-BF0D5C/2020	EPI_ISL_709004	X		Lighthouse Lab in Glasgow	Wellcome Sanger Institute for the COVID-19 Genomics UK (COG-UK) Consortium	Harper VanSteenhouse et al
England/QEUH-C03E52/2020	EPI_ISL_720749	X	X	Lighthouse Lab in Glasgow	Wellcome Sanger Institute for the COVID-19 Genomics UK (COG-UK) Consortium	Harper VanSteenhouse et al
England/QEUH-C30AEF/2020	EPI_ISL_731332	X		Lighthouse Lab in Glasgow	Wellcome Sanger Institute for the COVID-19 Genomics UK (COG-UK) Consortium	Harper VanSteenhouse et al
England/QEUH-C30BA0/2020	EPI_ISL_731338	X		Lighthouse Lab in Glasgow	Wellcome Sanger Institute for the COVID-19 Genomics UK (COG-UK) Consortium	Harper VanSteenhouse et al
England/QEUH-C31170/2020	EPI_ISL_730685	X		Lighthouse Lab in Glasgow	Wellcome Sanger Institute for the COVID-19 Genomics UK (COG-UK) Consortium	Harper VanSteenhouse et al
England/QEUH-C31398/2020	EPI_ISL_731401	X	X	Lighthouse Lab in Glasgow	Wellcome Sanger Institute for the COVID-19 Genomics UK (COG-UK) Consortium	Harper VanSteenhouse et al
England/QEUH-C3143B/2020	EPI_ISL_730876	X		Lighthouse Lab in Glasgow	Wellcome Sanger Institute for the COVID-19 Genomics UK (COG-UK) Consortium	Harper VanSteenhouse et al
England/QEUH-C33F0B/2020	EPI_ISL_734164	X		Lighthouse Lab in Glasgow	Wellcome Sanger Institute for the COVID-19 Genomics UK (COG-UK) Consortium	Harper VanSteenhouse et al
England/QEUH-C341D7/2020	EPI_ISL_734093	X		Lighthouse Lab in Glasgow	Wellcome Sanger Institute for the COVID-19 Genomics UK (COG-UK) Consortium	Harper VanSteenhouse et al
England/QEUH-C4BDF7/2020	EPI_ISL_736668	X		Lighthouse Lab in Glasgow	Wellcome Sanger Institute for the COVID-19 Genomics UK (COG-UK) Consortium	Harper VanSteenhouse et al
England/QEUH-C5B77E/2020	EPI_ISL_736175	X		Lighthouse Lab in Glasgow	Wellcome Sanger Institute for the COVID-19 Genomics UK (COG-UK) Consortium	Harper VanSteenhouse et al
England/QEUH-C5BA2A/2020	EPI_ISL_769353	X	X	Lighthouse Lab in Glasgow	Wellcome Sanger Institute for the COVID-19 Genomics UK (COG-UK) Consortium	Harper VanSteenhouse et al
England/QEUH-C5BF1C/2020	EPI_ISL_769506	X		Lighthouse Lab in Glasgow	Wellcome Sanger Institute for the COVID-19 Genomics UK (COG-UK) Consortium	Harper VanSteenhouse et al
England/QEUH-C5C4B2/2020	EPI_ISL_769420	X		Lighthouse Lab in Glasgow	Wellcome Sanger Institute for the COVID-19 Genomics UK (COG-UK) Consortium	Harper VanSteenhouse et al
England/QEUH-C63ED8/2020	EPI_ISL_820577	X	X	Lighthouse Lab in Glasgow	Wellcome Sanger Institute for the COVID-19 Genomics UK (COG-UK) Consortium	Harper VanSteenhouse et al
England/QEUH-C63EF6/2020	EPI_ISL_820171	X		Lighthouse Lab in Glasgow	Wellcome Sanger Institute for the COVID-19 Genomics UK (COG-UK) Consortium	Harper VanSteenhouse et al
England/QEUH-C645F0/2020	EPI_ISL_778629	X		Lighthouse Lab in Glasgow	Wellcome Sanger Institute for the COVID-19 Genomics UK (COG-UK) Consortium	Harper VanSteenhouse et al
England/QEUH-C64A6A/2020	EPI_ISL_820479	X		Lighthouse Lab in Glasgow	Wellcome Sanger Institute for the COVID-19 Genomics UK (COG-UK) Consortium	Harper VanSteenhouse et al
England/QEUH-C6551D/2020	EPI_ISL_778302	X		Lighthouse Lab in Glasgow	Wellcome Sanger Institute for the COVID-19 Genomics UK (COG-UK) Consortium	Harper VanSteenhouse et al
England/QEUH-C7CB02/2020	EPI_ISL_762731	X		Lighthouse Lab in Glasgow	Wellcome Sanger Institute for the COVID-19 Genomics UK (COG-UK) Consortium	Harper VanSteenhouse et al
England/QEUH-C7D14B/2020	EPI_ISL_756900	X		Lighthouse Lab in Glasgow	Wellcome Sanger Institute for the COVID-19 Genomics UK (COG-UK) Consortium	Harper VanSteenhouse et al
England/QEUH-C7D907/2020	EPI_ISL_767114	X		Lighthouse Lab in Glasgow	Wellcome Sanger Institute for the COVID-19 Genomics UK (COG-UK) Consortium	Harper VanSteenhouse et al
England/QEUH-C7FC48/2020	EPI_ISL_762609	X		Lighthouse Lab in Glasgow	Wellcome Sanger Institute for the COVID-19 Genomics UK (COG-UK) Consortium	Harper VanSteenhouse et al
England/QEUH-C92C9A/2020	EPI_ISL_761933	X	X	Lighthouse Lab in Glasgow	Wellcome Sanger Institute for the COVID-19 Genomics UK (COG-UK) Consortium	Harper VanSteenhouse et al
England/QEUH-C92EEF/2020	EPI_ISL_762076	X		Lighthouse Lab in Glasgow	Wellcome Sanger Institute for the COVID-19 Genomics UK (COG-UK) Consortium	Harper VanSteenhouse et al
England/QEUH-C932B5/2020	EPI_ISL_761990	X	X	Lighthouse Lab in Glasgow	Wellcome Sanger Institute for the COVID-19 Genomics UK (COG-UK) Consortium	Harper VanSteenhouse et al
England/QEUH-C93543/2020	EPI_ISL_762179	X		Lighthouse Lab in Glasgow	Wellcome Sanger Institute for the COVID-19 Genomics UK (COG-UK) Consortium	Harper VanSteenhouse et al
England/QEUH-C936F5/2020	EPI_ISL_777298	X		Lighthouse Lab in Glasgow	Wellcome Sanger Institute for the COVID-19 Genomics UK (COG-UK) Consortium	Harper VanSteenhouse et al
England/QEUH-C93C99/2020	EPI_ISL_761942	X		Lighthouse Lab in Glasgow	Wellcome Sanger Institute for the COVID-19 Genomics UK (COG-UK) Consortium	Harper VanSteenhouse et al
England/QEUH-C940F6/2020	EPI_ISL_777341	X		Lighthouse Lab in Glasgow	Wellcome Sanger Institute for the COVID-19 Genomics UK (COG-UK) Consortium	Harper VanSteenhouse et al
England/QEUH-CAA5B2/2020	EPI_ISL_760895	X		Lighthouse Lab in Glasgow	Wellcome Sanger Institute for the COVID-19 Genomics UK (COG-UK) Consortium	Harper VanSteenhouse et al
England/QEUH-CAAA2C/2020	EPI_ISL_760821	X		Lighthouse Lab in Glasgow	Wellcome Sanger Institute for the COVID-19 Genomics UK (COG-UK) Consortium	Harper VanSteenhouse et al
England/QEUH-CAB5A2/2020	EPI_ISL_760835	X		Lighthouse Lab in Glasgow	Wellcome Sanger Institute for the COVID-19 Genomics UK (COG-UK) Consortium	Harper VanSteenhouse et al
England/QEUH-CAB5FD/2020	EPI_ISL_760829	X	X	Lighthouse Lab in Glasgow	Wellcome Sanger Institute for the COVID-19 Genomics UK (COG-UK) Consortium	Harper VanSteenhouse et al
England/QEUH-CAD0FA/2020	EPI_ISL_760819	X		Lighthouse Lab in Glasgow	Wellcome Sanger Institute for the COVID-19 Genomics UK (COG-UK) Consortium	Harper VanSteenhouse et al
England/QEUH-CAD3A6/2020	EPI_ISL_760973	X		Lighthouse Lab in Glasgow	Wellcome Sanger Institute for the COVID-19 Genomics UK (COG-UK) Consortium	Harper VanSteenhouse et al
England/QEUH-CAD6BC/2020	EPI_ISL_761228	X		Lighthouse Lab in Glasgow	Wellcome Sanger Institute for the COVID-19 Genomics UK (COG-UK) Consortium	Harper VanSteenhouse et al
England/QEUH-CADEA5/2020	EPI_ISL_761041	X		Lighthouse Lab in Glasgow	Wellcome Sanger Institute for the COVID-19 Genomics UK (COG-UK) Consortium	Harper VanSteenhouse et al
England/QEUH-CAF27A/2020	EPI_ISL_760673	X		Lighthouse Lab in Glasgow	Wellcome Sanger Institute for the COVID-19 Genomics UK (COG-UK) Consortium	Harper VanSteenhouse et al
England/QEUH-CC261B/2020	EPI_ISL_778184	X		Lighthouse Lab in Glasgow	Wellcome Sanger Institute for the COVID-19 Genomics UK (COG-UK) Consortium	Harper VanSteenhouse et al
England/QEUH-CC2BA3/2020	EPI_ISL_760256	X		Lighthouse Lab in Glasgow	Wellcome Sanger Institute for the COVID-19 Genomics UK (COG-UK) Consortium	Harper VanSteenhouse et al
England/QEUH-CC2CA0/2020	EPI_ISL_760659	X		Lighthouse Lab in Glasgow	Wellcome Sanger Institute for the COVID-19 Genomics UK (COG-UK) Consortium	Harper VanSteenhouse et al
England/QEUH-CC3B75/2020	EPI_ISL_760478	X		Lighthouse Lab in Glasgow	Wellcome Sanger Institute for the COVID-19 Genomics UK (COG-UK) Consortium	Harper VanSteenhouse et al
England/QEUH-CC7607/2020	EPI_ISL_760290	X	X	Lighthouse Lab in Glasgow	Wellcome Sanger Institute for the COVID-19 Genomics UK (COG-UK) Consortium	Harper VanSteenhouse et al
England/QEUH-CC775F/2020	EPI_ISL_760404	X		Lighthouse Lab in Glasgow	Wellcome Sanger Institute for the COVID-19 Genomics UK (COG-UK) Consortium	Harper VanSteenhouse et al
England/QEUH-CC777D/2020	EPI_ISL_760254	X		Lighthouse Lab in Glasgow	Wellcome Sanger Institute for the COVID-19 Genomics UK (COG-UK) Consortium	Harper VanSteenhouse et al
England/QEUH-CC782F/2020	EPI_ISL_760439	X		Lighthouse Lab in Glasgow	Wellcome Sanger Institute for the COVID-19 Genomics UK (COG-UK) Consortium	Harper VanSteenhouse et al
England/QEUH-CC787A/2020	EPI_ISL_760443	X		Lighthouse Lab in Glasgow	Wellcome Sanger Institute for the COVID-19 Genomics UK (COG-UK) Consortium	Harper VanSteenhouse et al
England/QEUH-CC7898/2020	EPI_ISL_760499	X		Lighthouse Lab in Glasgow	Wellcome Sanger Institute for the COVID-19 Genomics UK (COG-UK) Consortium	Harper VanSteenhouse et al
England/QEUH-CC7C9C/2020	EPI_ISL_760299	X	X	Lighthouse Lab in Glasgow	Wellcome Sanger Institute for the COVID-19 Genomics UK (COG-UK) Consortium	Harper VanSteenhouse et al
England/QEUH-CC7CE7/2020	EPI_ISL_760483	X		Lighthouse Lab in Glasgow	Wellcome Sanger Institute for the COVID-19 Genomics UK (COG-UK) Consortium	Harper VanSteenhouse et al
England/QEUH-CC974E/2020	EPI_ISL_782039	X		Lighthouse Lab in Glasgow	Wellcome Sanger Institute for the COVID-19 Genomics UK (COG-UK) Consortium	Harper VanSteenhouse et al
England/QEUH-CCA419/2020	EPI_ISL_782340	X		Lighthouse Lab in Glasgow	Wellcome Sanger Institute for the COVID-19 Genomics UK (COG-UK) Consortium	Harper VanSteenhouse et al
England/QEUH-CCC9DC/2020	EPI_ISL_782407	X		Lighthouse Lab in Glasgow	Wellcome Sanger Institute for the COVID-19 Genomics UK (COG-UK) Consortium	Harper VanSteenhouse et al
England/QEUH-CCCA8E/2020	EPI_ISL_782351	X		Lighthouse Lab in Glasgow	Wellcome Sanger Institute for the COVID-19 Genomics UK (COG-UK) Consortium	Harper VanSteenhouse et al
England/QEUH-CCCDB2/2020	EPI_ISL_782185	X		Lighthouse Lab in Glasgow	Wellcome Sanger Institute for the COVID-19 Genomics UK (COG-UK) Consortium	Harper VanSteenhouse et al
England/QEUH-CCD892/2020	EPI_ISL_782430	X	X	Lighthouse Lab in Glasgow	Wellcome Sanger Institute for the COVID-19 Genomics UK (COG-UK) Consortium	Harper VanSteenhouse et al
England/QEUH-CCD9DB/2020	EPI_ISL_782400	X		Lighthouse Lab in Glasgow	Wellcome Sanger Institute for the COVID-19 Genomics UK (COG-UK) Consortium	Harper VanSteenhouse et al
England/QEUH-CDF402/2020	EPI_ISL_782300	X		Lighthouse Lab in Glasgow	Wellcome Sanger Institute for the COVID-19 Genomics UK (COG-UK) Consortium	Harper VanSteenhouse et al
England/QEUH-CDF43F/2020	EPI_ISL_782225	X		Lighthouse Lab in Glasgow	Wellcome Sanger Institute for the COVID-19 Genomics UK (COG-UK) Consortium	Harper VanSteenhouse et al
England/QEUH-CDF7DC/2020	EPI_ISL_782445	X		Lighthouse Lab in Glasgow	Wellcome Sanger Institute for the COVID-19 Genomics UK (COG-UK) Consortium	Harper VanSteenhouse et al
England/QEUH-CDF88E/2020	EPI_ISL_782436	X		Lighthouse Lab in Glasgow	Wellcome Sanger Institute for the COVID-19 Genomics UK (COG-UK) Consortium	Harper VanSteenhouse et al
England/QEUH-D11FB7/2020	EPI_ISL_799945	X		Lighthouse Lab in Glasgow	Wellcome Sanger Institute for the COVID-19 Genomics UK (COG-UK) Consortium	Harper VanSteenhouse et al
England/QEUH-D1200E/2020	EPI_ISL_799316	X	X	Lighthouse Lab in Glasgow	Wellcome Sanger Institute for the COVID-19 Genomics UK (COG-UK) Consortium	Harper VanSteenhouse et al
England/QEUH-D12086/2020	EPI_ISL_799381	X		Lighthouse Lab in Glasgow	Wellcome Sanger Institute for the COVID-19 Genomics UK (COG-UK) Consortium	Harper VanSteenhouse et al
England/QEUH-D122DB/2020	EPI_ISL_799337	X		Lighthouse Lab in Glasgow	Wellcome Sanger Institute for the COVID-19 Genomics UK (COG-UK) Consortium	Harper VanSteenhouse et al
England/QEUH-D1250F/2020	EPI_ISL_799664	X		Lighthouse Lab in Glasgow	Wellcome Sanger Institute for the COVID-19 Genomics UK (COG-UK) Consortium	Harper VanSteenhouse et al
England/QEUH-D1260C/2020	EPI_ISL_799889	X		Lighthouse Lab in Glasgow	Wellcome Sanger Institute for the COVID-19 Genomics UK (COG-UK) Consortium	Harper VanSteenhouse et al
England/QEUH-D12AF1/2020	EPI_ISL_799549	X	X	Lighthouse Lab in Glasgow	Wellcome Sanger Institute for the COVID-19 Genomics UK (COG-UK) Consortium	Harper VanSteenhouse et al
England/QEUH-D12BC1/2020	EPI_ISL_799398	X		Lighthouse Lab in Glasgow	Wellcome Sanger Institute for the COVID-19 Genomics UK (COG-UK) Consortium	Harper VanSteenhouse et al
England/QEUH-D14E4E/2020	EPI_ISL_799819	X		Lighthouse Lab in Glasgow	Wellcome Sanger Institute for the COVID-19 Genomics UK (COG-UK) Consortium	Harper VanSteenhouse et al
England/QEUH-D14E5D/2020	EPI_ISL_799682	X		Lighthouse Lab in Glasgow	Wellcome Sanger Institute for the COVID-19 Genomics UK (COG-UK) Consortium	Harper VanSteenhouse et al
England/QEUH-D14E7B/2020	EPI_ISL_799838	X	X	Lighthouse Lab in Glasgow	Wellcome Sanger Institute for the COVID-19 Genomics UK (COG-UK) Consortium	Harper VanSteenhouse et al
England/QEUH-D18F0B/2020	EPI_ISL_799780	X		Lighthouse Lab in Glasgow	Wellcome Sanger Institute for the COVID-19 Genomics UK (COG-UK) Consortium	Harper VanSteenhouse et al
England/QEUH-D19878/2020	EPI_ISL_800141	X		Lighthouse Lab in Glasgow	Wellcome Sanger Institute for the COVID-19 Genomics UK (COG-UK) Consortium	Harper VanSteenhouse et al
England/QEUH-D19A36/2020	EPI_ISL_799969	X		Lighthouse Lab in Glasgow	Wellcome Sanger Institute for the COVID-19 Genomics UK (COG-UK) Consortium	Harper VanSteenhouse et al
England/QEUH-D19CF4/2020	EPI_ISL_799481	X		Lighthouse Lab in Glasgow	Wellcome Sanger Institute for the COVID-19 Genomics UK (COG-UK) Consortium	Harper VanSteenhouse et al
England/QEUH-D19D79/2020	EPI_ISL_799307	X		Lighthouse Lab in Glasgow	Wellcome Sanger Institute for the COVID-19 Genomics UK (COG-UK) Consortium	Harper VanSteenhouse et al
England/QEUH-D508DF/2020	EPI_ISL_798247	X		Lighthouse Lab in Glasgow	Wellcome Sanger Institute for the COVID-19 Genomics UK (COG-UK) Consortium	Harper VanSteenhouse et al
England/QEUH-D51E45/2020	EPI_ISL_799102	X		Lighthouse Lab in Glasgow	Wellcome Sanger Institute for the COVID-19 Genomics UK (COG-UK) Consortium	Harper VanSteenhouse et al
England/QEUH-D51EDC/2020	EPI_ISL_798259	X		Lighthouse Lab in Glasgow	Wellcome Sanger Institute for the COVID-19 Genomics UK (COG-UK) Consortium	Harper VanSteenhouse et al
England/QEUH-D52E17/2020	EPI_ISL_798080	X		Lighthouse Lab in Glasgow	Wellcome Sanger Institute for the COVID-19 Genomics UK (COG-UK) Consortium	Harper VanSteenhouse et al
England/QEUH-D533BD/2020	EPI_ISL_799290	X		Lighthouse Lab in Glasgow	Wellcome Sanger Institute for the COVID-19 Genomics UK (COG-UK) Consortium	Harper VanSteenhouse et al
England/QEUH-D53942/2020	EPI_ISL_799172	X		Lighthouse Lab in Glasgow	Wellcome Sanger Institute for the COVID-19 Genomics UK (COG-UK) Consortium	Harper VanSteenhouse et al
England/QEUH-D54D45/2020	EPI_ISL_798059	X		Lighthouse Lab in Glasgow	Wellcome Sanger Institute for the COVID-19 Genomics UK (COG-UK) Consortium	Harper VanSteenhouse et al
England/QEUH-D84DB5/2020	EPI_ISL_797773	X		Lighthouse Lab in Glasgow	Wellcome Sanger Institute for the COVID-19 Genomics UK (COG-UK) Consortium	Harper VanSteenhouse et al
England/QEUH-D88B8A/2020	EPI_ISL_863645	X	X	Lighthouse Lab in Glasgow	Wellcome Sanger Institute for the COVID-19 Genomics UK (COG-UK) Consortium	Harper VanSteenhouse et al
England/QEUH-D88C1E/2020	EPI_ISL_863635	X		Lighthouse Lab in Glasgow	Wellcome Sanger Institute for the COVID-19 Genomics UK (COG-UK) Consortium	Harper VanSteenhouse et al
England/QEUH-D88E90/2020	EPI_ISL_797877	X		Lighthouse Lab in Glasgow	Wellcome Sanger Institute for the COVID-19 Genomics UK (COG-UK) Consortium	Harper VanSteenhouse et al
England/QEUH-D89239/2020	EPI_ISL_797827	X		Lighthouse Lab in Glasgow	Wellcome Sanger Institute for the COVID-19 Genomics UK (COG-UK) Consortium	Harper VanSteenhouse et al
England/QEUH-D8A405/2020	EPI_ISL_797876	X		Lighthouse Lab in Glasgow	Wellcome Sanger Institute for the COVID-19 Genomics UK (COG-UK) Consortium	Harper VanSteenhouse et al
England/QEUH-D8A4AB/2020	EPI_ISL_797891	X	X	Lighthouse Lab in Glasgow	Wellcome Sanger Institute for the COVID-19 Genomics UK (COG-UK) Consortium	Harper VanSteenhouse et al
England/QEUH-D8C37F/2020	EPI_ISL_797911	X		Lighthouse Lab in Glasgow	Wellcome Sanger Institute for the COVID-19 Genomics UK (COG-UK) Consortium	Harper VanSteenhouse et al
England/QEUH-D8C44F/2020	EPI_ISL_797825	X		Lighthouse Lab in Glasgow	Wellcome Sanger Institute for the COVID-19 Genomics UK (COG-UK) Consortium	Harper VanSteenhouse et al
England/QEUH-D8EC54/2020	EPI_ISL_797832	X		Lighthouse Lab in Glasgow	Wellcome Sanger Institute for the COVID-19 Genomics UK (COG-UK) Consortium	Harper VanSteenhouse et al
England/QEUH-D91AAF/2020	EPI_ISL_797954	X		Lighthouse Lab in Glasgow	Wellcome Sanger Institute for the COVID-19 Genomics UK (COG-UK) Consortium	Harper VanSteenhouse et al
England/QEUH-D95DA2/2020	EPI_ISL_797793	X	X	Lighthouse Lab in Glasgow	Wellcome Sanger Institute for the COVID-19 Genomics UK (COG-UK) Consortium	Harper VanSteenhouse et al
England/QEUH-D95F42/2020	EPI_ISL_797844	X		Lighthouse Lab in Glasgow	Wellcome Sanger Institute for the COVID-19 Genomics UK (COG-UK) Consortium	Harper VanSteenhouse et al
England/QEUH-D976C3/2020	EPI_ISL_797809	X		Lighthouse Lab in Glasgow	Wellcome Sanger Institute for the COVID-19 Genomics UK (COG-UK) Consortium	Harper VanSteenhouse et al
England/QEUH-D99184/2020	EPI_ISL_797927	X		Lighthouse Lab in Glasgow	Wellcome Sanger Institute for the COVID-19 Genomics UK (COG-UK) Consortium	Harper VanSteenhouse et al
England/QEUH-DD2EC4/2021	EPI_ISL_822098	X		Lighthouse Lab in Glasgow	Wellcome Sanger Institute for the COVID-19 Genomics UK (COG-UK) Consortium	Harper VanSteenhouse et al
England/QEUH-DD31BB/2021	EPI_ISL_822237	X		Lighthouse Lab in Glasgow	Wellcome Sanger Institute for the COVID-19 Genomics UK (COG-UK) Consortium	Harper VanSteenhouse et al
England/QEUH-E461D0/2021	EPI_ISL_811360	X		Lighthouse Lab in Glasgow	Wellcome Sanger Institute for the COVID-19 Genomics UK (COG-UK) Consortium	Harper VanSteenhouse et al
England/QEUH-E4620A/2021	EPI_ISL_811266	X	X	Lighthouse Lab in Glasgow	Wellcome Sanger Institute for the COVID-19 Genomics UK (COG-UK) Consortium	Harper VanSteenhouse et al
England/QEUH-E48068/2021	EPI_ISL_811249	X		Lighthouse Lab in Glasgow	Wellcome Sanger Institute for the COVID-19 Genomics UK (COG-UK) Consortium	Harper VanSteenhouse et al
England/QEUH-E480C2/2021	EPI_ISL_811319	X		Lighthouse Lab in Glasgow	Wellcome Sanger Institute for the COVID-19 Genomics UK (COG-UK) Consortium	Harper VanSteenhouse et al
England/QEUH-E4AD6F/2021	EPI_ISL_811374	X		Lighthouse Lab in Glasgow	Wellcome Sanger Institute for the COVID-19 Genomics UK (COG-UK) Consortium	Harper VanSteenhouse et al
England/QEUH-E4AD8D/2021	EPI_ISL_811417	X		Lighthouse Lab in Glasgow	Wellcome Sanger Institute for the COVID-19 Genomics UK (COG-UK) Consortium	Harper VanSteenhouse et al
England/QEUH-E4B618/2021	EPI_ISL_811225	X		Lighthouse Lab in Glasgow	Wellcome Sanger Institute for the COVID-19 Genomics UK (COG-UK) Consortium	Harper VanSteenhouse et al
England/QEUH-E4D7E6/2021	EPI_ISL_811439	X		Lighthouse Lab in Glasgow	Wellcome Sanger Institute for the COVID-19 Genomics UK (COG-UK) Consortium	Harper VanSteenhouse et al
England/QEUH-E4E651/2021	EPI_ISL_811405	X		Lighthouse Lab in Glasgow	Wellcome Sanger Institute for the COVID-19 Genomics UK (COG-UK) Consortium	Harper VanSteenhouse et al
England/QEUH-E8DE6D/2021	EPI_ISL_835439	X	X	Lighthouse Lab in Glasgow	Wellcome Sanger Institute for the COVID-19 Genomics UK (COG-UK) Consortium	Harper VanSteenhouse et al
England/QEUH-E8F083/2021	EPI_ISL_835643	X	X	Lighthouse Lab in Glasgow	Wellcome Sanger Institute for the COVID-19 Genomics UK (COG-UK) Consortium	Harper VanSteenhouse et al
England/QEUH-E92946/2021	EPI_ISL_836889	X		Lighthouse Lab in Glasgow	Wellcome Sanger Institute for the COVID-19 Genomics UK (COG-UK) Consortium	Harper VanSteenhouse et al
England/QEUH-E92C4D/2021	EPI_ISL_836885	X		Lighthouse Lab in Glasgow	Wellcome Sanger Institute for the COVID-19 Genomics UK (COG-UK) Consortium	Harper VanSteenhouse et al
England/QEUH-E92EB0/2021	EPI_ISL_835447	X	X	Lighthouse Lab in Glasgow	Wellcome Sanger Institute for the COVID-19 Genomics UK (COG-UK) Consortium	Harper VanSteenhouse et al
England/QEUH-E934DB/2021	EPI_ISL_836899	X		Lighthouse Lab in Glasgow	Wellcome Sanger Institute for the COVID-19 Genomics UK (COG-UK) Consortium	Harper VanSteenhouse et al
England/QEUH-E93C4C/2021	EPI_ISL_836794	X		Lighthouse Lab in Glasgow	Wellcome Sanger Institute for the COVID-19 Genomics UK (COG-UK) Consortium	Harper VanSteenhouse et al
England/QEUH-E95D1A/2021	EPI_ISL_836829	X		Lighthouse Lab in Glasgow	Wellcome Sanger Institute for the COVID-19 Genomics UK (COG-UK) Consortium	Harper VanSteenhouse et al
England/QEUH-EF3B89/2021	EPI_ISL_834764	X		Lighthouse Lab in Glasgow	Wellcome Sanger Institute for the COVID-19 Genomics UK (COG-UK) Consortium	Harper VanSteenhouse et al
England/QEUH-EF8C18/2021	EPI_ISL_834677	X		Lighthouse Lab in Glasgow	Wellcome Sanger Institute for the COVID-19 Genomics UK (COG-UK) Consortium	Harper VanSteenhouse et al
England/QEUH-EF8CCD/2021	EPI_ISL_834634	X	X	Lighthouse Lab in Glasgow	Wellcome Sanger Institute for the COVID-19 Genomics UK (COG-UK) Consortium	Harper VanSteenhouse et al
England/QEUH-EF9752/2021	EPI_ISL_835263	X		Lighthouse Lab in Glasgow	Wellcome Sanger Institute for the COVID-19 Genomics UK (COG-UK) Consortium	Harper VanSteenhouse et al
England/QEUH-EF992F/2021	EPI_ISL_835388	X		Lighthouse Lab in Glasgow	Wellcome Sanger Institute for the COVID-19 Genomics UK (COG-UK) Consortium	Harper VanSteenhouse et al
England/QEUH-EF9BFC/2021	EPI_ISL_835295	X		Lighthouse Lab in Glasgow	Wellcome Sanger Institute for the COVID-19 Genomics UK (COG-UK) Consortium	Harper VanSteenhouse et al
England/QEUH-EFAF59/2021	EPI_ISL_835358	X		Lighthouse Lab in Glasgow	Wellcome Sanger Institute for the COVID-19 Genomics UK (COG-UK) Consortium	Harper VanSteenhouse et al
England/QEUH-EFB00A/2021	EPI_ISL_835367	X		Lighthouse Lab in Glasgow	Wellcome Sanger Institute for the COVID-19 Genomics UK (COG-UK) Consortium	Harper VanSteenhouse et al
England/QEUH-EFB107/2021	EPI_ISL_835353	X		Lighthouse Lab in Glasgow	Wellcome Sanger Institute for the COVID-19 Genomics UK (COG-UK) Consortium	Harper VanSteenhouse et al
England/QEUH-EFC2D6/2021	EPI_ISL_835229	X		Lighthouse Lab in Glasgow	Wellcome Sanger Institute for the COVID-19 Genomics UK (COG-UK) Consortium	Harper VanSteenhouse et al
England/QEUH-EFD2F3/2021	EPI_ISL_835385	X		Lighthouse Lab in Glasgow	Wellcome Sanger Institute for the COVID-19 Genomics UK (COG-UK) Consortium	Harper VanSteenhouse et al
England/QEUH-F56B0B/2021	EPI_ISL_852410	X	X	Lighthouse Lab in Glasgow	Wellcome Sanger Institute for the COVID-19 Genomics UK (COG-UK) Consortium	Harper VanSteenhouse et al
England/QEUH-F603F7/2021	EPI_ISL_852382	X	X	Lighthouse Lab in Glasgow	Wellcome Sanger Institute for the COVID-19 Genomics UK (COG-UK) Consortium	Harper VanSteenhouse et al
England/QEUH-F604F4/2021	EPI_ISL_852282	X		Lighthouse Lab in Glasgow	Wellcome Sanger Institute for the COVID-19 Genomics UK (COG-UK) Consortium	Harper VanSteenhouse et al
England/QEUH-F627CC/2021	EPI_ISL_852531	X		Lighthouse Lab in Glasgow	Wellcome Sanger Institute for the COVID-19 Genomics UK (COG-UK) Consortium	Harper VanSteenhouse et al
England/QEUH-F627DB/2021	EPI_ISL_852397	X		Lighthouse Lab in Glasgow	Wellcome Sanger Institute for the COVID-19 Genomics UK (COG-UK) Consortium	Harper VanSteenhouse et al
England/QEUH-F6477F/2021	EPI_ISL_852319	X		Lighthouse Lab in Glasgow	Wellcome Sanger Institute for the COVID-19 Genomics UK (COG-UK) Consortium	Harper VanSteenhouse et al
England/QEUH-F6478E/2021	EPI_ISL_852361	X		Lighthouse Lab in Glasgow	Wellcome Sanger Institute for the COVID-19 Genomics UK (COG-UK) Consortium	Harper VanSteenhouse et al
England/QEUH-F648D6/2021	EPI_ISL_852416	X		Lighthouse Lab in Glasgow	Wellcome Sanger Institute for the COVID-19 Genomics UK (COG-UK) Consortium	Harper VanSteenhouse et al
England/QEUH-F67BF8/2021	EPI_ISL_852427	X		Lighthouse Lab in Glasgow	Wellcome Sanger Institute for the COVID-19 Genomics UK (COG-UK) Consortium	Harper VanSteenhouse et al
England/QEUH-F895F2/2021	EPI_ISL_851591	X		Lighthouse Lab in Glasgow	Wellcome Sanger Institute for the COVID-19 Genomics UK (COG-UK) Consortium	Harper VanSteenhouse et al
England/QEUH-F89774/2021	EPI_ISL_851471	X		Lighthouse Lab in Glasgow	Wellcome Sanger Institute for the COVID-19 Genomics UK (COG-UK) Consortium	Harper VanSteenhouse et al
England/QEUH-F89F7C/2021	EPI_ISL_851424	X		Lighthouse Lab in Glasgow	Wellcome Sanger Institute for the COVID-19 Genomics UK (COG-UK) Consortium	Harper VanSteenhouse et al
England/QEUH-F8A61C/2021	EPI_ISL_851637	X		Lighthouse Lab in Glasgow	Wellcome Sanger Institute for the COVID-19 Genomics UK (COG-UK) Consortium	Harper VanSteenhouse et al
England/QEUH-F8A649/2021	EPI_ISL_851449	X		Lighthouse Lab in Glasgow	Wellcome Sanger Institute for the COVID-19 Genomics UK (COG-UK) Consortium	Harper VanSteenhouse et al
England/QEUH-F8A694/2021	EPI_ISL_851415	X		Lighthouse Lab in Glasgow	Wellcome Sanger Institute for the COVID-19 Genomics UK (COG-UK) Consortium	Harper VanSteenhouse et al
England/QEUH-F8A88F/2021	EPI_ISL_851529	X		Lighthouse Lab in Glasgow	Wellcome Sanger Institute for the COVID-19 Genomics UK (COG-UK) Consortium	Harper VanSteenhouse et al
England/QEUH-F8AF8A/2021	EPI_ISL_851664	X		Lighthouse Lab in Glasgow	Wellcome Sanger Institute for the COVID-19 Genomics UK (COG-UK) Consortium	Harper VanSteenhouse et al
England/QEUH-F8B00E/2021	EPI_ISL_851633	X		Lighthouse Lab in Glasgow	Wellcome Sanger Institute for the COVID-19 Genomics UK (COG-UK) Consortium	Harper VanSteenhouse et al
England/QEUH-F8E41E/2021	EPI_ISL_851701	X		Lighthouse Lab in Glasgow	Wellcome Sanger Institute for the COVID-19 Genomics UK (COG-UK) Consortium	Harper VanSteenhouse et al
England/QEUH-F8F671/2021	EPI_ISL_851877	X	X	Lighthouse Lab in Glasgow	Wellcome Sanger Institute for the COVID-19 Genomics UK (COG-UK) Consortium	Harper VanSteenhouse et al
England/QEUH-F90024/2021	EPI_ISL_851296	X	X	Lighthouse Lab in Glasgow	Wellcome Sanger Institute for the COVID-19 Genomics UK (COG-UK) Consortium	Harper VanSteenhouse et al
England/QEUH-F90376/2021	EPI_ISL_851236	X		Lighthouse Lab in Glasgow	Wellcome Sanger Institute for the COVID-19 Genomics UK (COG-UK) Consortium	Harper VanSteenhouse et al
England/RAND-11E18FA/2021	EPI_ISL_1054424	X		Queens Medical Centre, Clinical Microbiology Department / DeepSeq Nottingham	COVID-19 Genomics UK (COG-UK) Consortium	Gemma Clark et al
England/RAND-11E1E43/2021	EPI_ISL_1046715	X	X	Randox Laboratories	Wellcome Sanger Institute for the COVID-19 Genomics UK (COG-UK) Consortium	Randox Laboratories et al
England/RAND-11ED409/2021	EPI_ISL_1046383	X	X	Randox Laboratories	Wellcome Sanger Institute for the COVID-19 Genomics UK (COG-UK) Consortium	Randox Laboratories et al
England/RAND-120E313/2021	EPI_ISL_1046184	X		Randox Laboratories	Wellcome Sanger Institute for the COVID-19 Genomics UK (COG-UK) Consortium	Randox Laboratories et al
England/RAND-120E46B/2021	EPI_ISL_1046164	X		Randox Laboratories	Wellcome Sanger Institute for the COVID-19 Genomics UK (COG-UK) Consortium	Randox Laboratories et al
England/RAND-120E559/2021	EPI_ISL_1046273	X	X	Randox Laboratories	Wellcome Sanger Institute for the COVID-19 Genomics UK (COG-UK) Consortium	Randox Laboratories et al
England/RAND-120E9B7/2021	EPI_ISL_1046290	X		Randox Laboratories	Wellcome Sanger Institute for the COVID-19 Genomics UK (COG-UK) Consortium	Randox Laboratories et al
England/RAND-120F1AF/2021	EPI_ISL_1046072	X		Randox Laboratories	Wellcome Sanger Institute for the COVID-19 Genomics UK (COG-UK) Consortium	Randox Laboratories et al
England/RAND-120F576/2021	EPI_ISL_1046068	X		Randox Laboratories	Wellcome Sanger Institute for the COVID-19 Genomics UK (COG-UK) Consortium	Randox Laboratories et al
England/RAND-125AF8D/2021	EPI_ISL_1054551	X		Centre for Enzyme Innovation, University of Portsmouth / Translational Research Laboratory, Portsmouth Hospitals NHS Trust	COVID-19 Genomics UK (COG-UK) Consortium	Angela Beckett et al
England/RAND-125B11D/2021	EPI_ISL_1054562	X		Centre for Enzyme Innovation, University of Portsmouth / Translational Research Laboratory, Portsmouth Hospitals NHS Trust	COVID-19 Genomics UK (COG-UK) Consortium	Angela Beckett et al
England/RAND-125B5D5/2021	EPI_ISL_1054607	X		Centre for Enzyme Innovation, University of Portsmouth / Translational Research Laboratory, Portsmouth Hospitals NHS Trust	COVID-19 Genomics UK (COG-UK) Consortium	Angela Beckett et al
England/RAND-126710F/2021	EPI_ISL_1045776	X		Randox Laboratories	Wellcome Sanger Institute for the COVID-19 Genomics UK (COG-UK) Consortium	Randox Laboratories et al
England/RAND-1268793/2021	EPI_ISL_1042619	X		Randox Laboratories	Wellcome Sanger Institute for the COVID-19 Genomics UK (COG-UK) Consortium	Randox Laboratories et al
England/RAND-128FE73/2021	EPI_ISL_1042105	X	X	Randox Laboratories	Wellcome Sanger Institute for the COVID-19 Genomics UK (COG-UK) Consortium	Randox Laboratories et al
England/RAND-128FE82/2021	EPI_ISL_1042262	X		Randox Laboratories	Wellcome Sanger Institute for the COVID-19 Genomics UK (COG-UK) Consortium	Randox Laboratories et al
England/RAND-128FF25/2021	EPI_ISL_1042111	X	X	Randox Laboratories	Wellcome Sanger Institute for the COVID-19 Genomics UK (COG-UK) Consortium	Randox Laboratories et al
England/SHEF-10C7B4D/2021	EPI_ISL_1000657	X		Virology Department, Sheffield Teaching Hospitals NHS Foundation Trust/Department of Infection, Immunity and Cardiovascular Disease, The Medical School, University of Sheffield	COVID-19 Genomics UK (COG-UK) Consortium	Thushan de Silva et al
England/SHEF-10C8ECB/2020	EPI_ISL_816306	X		Virology Department, Sheffield Teaching Hospitals NHS Foundation Trust/Department of Infection, Immunity and Cardiovascular Disease, The Medical School, University of Sheffield	COVID-19 Genomics UK (COG-UK) Consortium	Thushan de Silva et al
England/SHEF-10C94C8/2020	EPI_ISL_763428	X		Virology Department, Sheffield Teaching Hospitals NHS Foundation Trust/Department of Infection, Immunity and Cardiovascular Disease, The Medical School, University of Sheffield	COVID-19 Genomics UK (COG-UK) Consortium	Thushan de Silva et al
England/SHEF-10CDCAE/2021	EPI_ISL_868502	X		Virology Department, Sheffield Teaching Hospitals NHS Foundation Trust/Department of Infection, Immunity and Cardiovascular Disease, The Medical School, University of Sheffield	COVID-19 Genomics UK (COG-UK) Consortium	Thushan de Silva et al
England/SHEF-10CE162/2021	EPI_ISL_842262	X		Virology Department, Sheffield Teaching Hospitals NHS Foundation Trust/Department of Infection, Immunity and Cardiovascular Disease, The Medical School, University of Sheffield	COVID-19 Genomics UK (COG-UK) Consortium	Thushan de Silva et al
England/SHEF-10CEE98/2021	EPI_ISL_924242	X		Virology Department, Sheffield Teaching Hospitals NHS Foundation Trust/Department of Infection, Immunity and Cardiovascular Disease, The Medical School, University of Sheffield	COVID-19 Genomics UK (COG-UK) Consortium	Thushan de Silva et al
England/SHEF-10CF1CB/2021	EPI_ISL_1000722	X		Virology Department, Sheffield Teaching Hospitals NHS Foundation Trust/Department of Infection, Immunity and Cardiovascular Disease, The Medical School, University of Sheffield	COVID-19 Genomics UK (COG-UK) Consortium	Thushan de Silva et al
England/SHEF-10CFC33/2021	EPI_ISL_1054665	X		Virology Department, Sheffield Teaching Hospitals NHS Foundation Trust/Department of Infection, Immunity and Cardiovascular Disease, The Medical School, University of Sheffield	COVID-19 Genomics UK (COG-UK) Consortium	Thushan de Silva et al
England/SHEF-10D0604/2021	EPI_ISL_924264	X		Virology Department, Sheffield Teaching Hospitals NHS Foundation Trust/Department of Infection, Immunity and Cardiovascular Disease, The Medical School, University of Sheffield	COVID-19 Genomics UK (COG-UK) Consortium	Thushan de Silva et al
England/SHEF-10D0A35/2021	EPI_ISL_952998	X		Virology Department, Sheffield Teaching Hospitals NHS Foundation Trust/Department of Infection, Immunity and Cardiovascular Disease, The Medical School, University of Sheffield	COVID-19 Genomics UK (COG-UK) Consortium	Thushan de Silva et al
England/SHEF-10D0C3F/2021	EPI_ISL_868547	X		Virology Department, Sheffield Teaching Hospitals NHS Foundation Trust/Department of Infection, Immunity and Cardiovascular Disease, The Medical School, University of Sheffield	COVID-19 Genomics UK (COG-UK) Consortium	Thushan de Silva et al
England/SHEF-10D172E/2021	EPI_ISL_1000740	X		Virology Department, Sheffield Teaching Hospitals NHS Foundation Trust/Department of Infection, Immunity and Cardiovascular Disease, The Medical School, University of Sheffield	COVID-19 Genomics UK (COG-UK) Consortium	Thushan de Silva et al
England/SHEF-10D224A/2021	EPI_ISL_1054677	X		Virology Department, Sheffield Teaching Hospitals NHS Foundation Trust/Department of Infection, Immunity and Cardiovascular Disease, The Medical School, University of Sheffield	COVID-19 Genomics UK (COG-UK) Consortium	Thushan de Silva et al
England/SHEF-10D3AE7/2021	EPI_ISL_1000759	X		Virology Department, Sheffield Teaching Hospitals NHS Foundation Trust/Department of Infection, Immunity and Cardiovascular Disease, The Medical School, University of Sheffield	COVID-19 Genomics UK (COG-UK) Consortium	Thushan de Silva et al
England/SHEF-10D41F0/2020	EPI_ISL_816555	X		Virology Department, Sheffield Teaching Hospitals NHS Foundation Trust/Department of Infection, Immunity and Cardiovascular Disease, The Medical School, University of Sheffield	COVID-19 Genomics UK (COG-UK) Consortium	Thushan de Silva et al
England/SHEF-10D45F4/2021	EPI_ISL_816564	X		Virology Department, Sheffield Teaching Hospitals NHS Foundation Trust/Department of Infection, Immunity and Cardiovascular Disease, The Medical School, University of Sheffield	COVID-19 Genomics UK (COG-UK) Consortium	Thushan de Silva et al
England/SHEF-10D5326/2020	EPI_ISL_816582	X		Virology Department, Sheffield Teaching Hospitals NHS Foundation Trust/Department of Infection, Immunity and Cardiovascular Disease, The Medical School, University of Sheffield	COVID-19 Genomics UK (COG-UK) Consortium	Thushan de Silva et al
England/SHEF-10D63AD/2021	EPI_ISL_1000779	X		Virology Department, Sheffield Teaching Hospitals NHS Foundation Trust/Department of Infection, Immunity and Cardiovascular Disease, The Medical School, University of Sheffield	COVID-19 Genomics UK (COG-UK) Consortium	Thushan de Silva et al
England/SHEF-10D6826/2020	EPI_ISL_816613	X		Virology Department, Sheffield Teaching Hospitals NHS Foundation Trust/Department of Infection, Immunity and Cardiovascular Disease, The Medical School, University of Sheffield	COVID-19 Genomics UK (COG-UK) Consortium	Thushan de Silva et al
England/SHEF-10D6B69/2020	EPI_ISL_763499	X	X	Virology Department, Sheffield Teaching Hospitals NHS Foundation Trust/Department of Infection, Immunity and Cardiovascular Disease, The Medical School, University of Sheffield	COVID-19 Genomics UK (COG-UK) Consortium	Thushan de Silva et al
England/SHEF-10D77BF/2021	EPI_ISL_924391	X		Virology Department, Sheffield Teaching Hospitals NHS Foundation Trust/Department of Infection, Immunity and Cardiovascular Disease, The Medical School, University of Sheffield	COVID-19 Genomics UK (COG-UK) Consortium	Thushan de Silva et al
England/TFCI-26FAF6A/2020	EPI_ISL_816912	X		Bioinformatics and Biostatistics Lab, Advanced Sequencing Facility	COVID-19 Genomics UK (COG-UK) Consortium	Aengus Stewart et al
England/TFCI-26FB2AC/2020	EPI_ISL_816954	X		Bioinformatics and Biostatistics Lab, Advanced Sequencing Facility	COVID-19 Genomics UK (COG-UK) Consortium	Aengus Stewart et al
England/TFCI-26FB619/2020	EPI_ISL_816987	X	X	Bioinformatics and Biostatistics Lab, Advanced Sequencing Facility	COVID-19 Genomics UK (COG-UK) Consortium	Aengus Stewart et al
England/TFCI-26FBD41/2020	EPI_ISL_817052	X		Bioinformatics and Biostatistics Lab, Advanced Sequencing Facility	COVID-19 Genomics UK (COG-UK) Consortium	Aengus Stewart et al
England/TFCI-26FC2F6/2020	EPI_ISL_817113	X	X	Bioinformatics and Biostatistics Lab, Advanced Sequencing Facility	COVID-19 Genomics UK (COG-UK) Consortium	Aengus Stewart et al
England/TFCI-26FC618/2020	EPI_ISL_814420	X		Bioinformatics and Biostatistics Lab, Advanced Sequencing Facility	COVID-19 Genomics UK (COG-UK) Consortium	Aengus Stewart et al
England/TFCI-26FC672/2020	EPI_ISL_814359	X		Bioinformatics and Biostatistics Lab, Advanced Sequencing Facility	COVID-19 Genomics UK (COG-UK) Consortium	Aengus Stewart et al
England/TFCI-26FC96A/2020	EPI_ISL_814435	X		Bioinformatics and Biostatistics Lab, Advanced Sequencing Facility	COVID-19 Genomics UK (COG-UK) Consortium	Aengus Stewart et al
England/TFCI-26FCD04/2020	EPI_ISL_842361	X		Bioinformatics and Biostatistics Lab, Advanced Sequencing Facility	COVID-19 Genomics UK (COG-UK) Consortium	Aengus Stewart et al
England/TFCI-26FCE3E/2020	EPI_ISL_842380	X	X	Bioinformatics and Biostatistics Lab, Advanced Sequencing Facility	COVID-19 Genomics UK (COG-UK) Consortium	Aengus Stewart et al
England/TFCI-26FD40E/2020	EPI_ISL_842436	X		Bioinformatics and Biostatistics Lab, Advanced Sequencing Facility	COVID-19 Genomics UK (COG-UK) Consortium	Aengus Stewart et al
England/TFCI-26FD50B/2020	EPI_ISL_842444	X		Bioinformatics and Biostatistics Lab, Advanced Sequencing Facility	COVID-19 Genomics UK (COG-UK) Consortium	Aengus Stewart et al
England/TFCI-26FD5DE/2020	EPI_ISL_842457	X		Bioinformatics and Biostatistics Lab, Advanced Sequencing Facility	COVID-19 Genomics UK (COG-UK) Consortium	Aengus Stewart et al
England/TFCI-26FD7BA/2020	EPI_ISL_842468	X		Bioinformatics and Biostatistics Lab, Advanced Sequencing Facility	COVID-19 Genomics UK (COG-UK) Consortium	Aengus Stewart et al
England/TFCI-26FDE88/2020	EPI_ISL_842542	X	X	Bioinformatics and Biostatistics Lab, Advanced Sequencing Facility	COVID-19 Genomics UK (COG-UK) Consortium	Aengus Stewart et al
England/TFCI-26FE081/2020	EPI_ISL_842566	X	X	Bioinformatics and Biostatistics Lab, Advanced Sequencing Facility	COVID-19 Genomics UK (COG-UK) Consortium	Aengus Stewart et al
England/TFCI-26FE0AF/2020	EPI_ISL_842568	X		Bioinformatics and Biostatistics Lab, Advanced Sequencing Facility	COVID-19 Genomics UK (COG-UK) Consortium	Aengus Stewart et al
England/TFCI-26FE160/2020	EPI_ISL_842575	X	X	Bioinformatics and Biostatistics Lab, Advanced Sequencing Facility	COVID-19 Genomics UK (COG-UK) Consortium	Aengus Stewart et al
England/TFCI-26FE33D/2020	EPI_ISL_842595	X		Bioinformatics and Biostatistics Lab, Advanced Sequencing Facility	COVID-19 Genomics UK (COG-UK) Consortium	Aengus Stewart et al
England/TFCI-26FEFDF/2020	EPI_ISL_868869	X		Bioinformatics and Biostatistics Lab, Advanced Sequencing Facility	COVID-19 Genomics UK (COG-UK) Consortium	Aengus Stewart et al
England/TFCI-26FF105/2020	EPI_ISL_868880	X		Bioinformatics and Biostatistics Lab, Advanced Sequencing Facility	COVID-19 Genomics UK (COG-UK) Consortium	Aengus Stewart et al
England/TFCI-26FF721/2020	EPI_ISL_868960	X		Bioinformatics and Biostatistics Lab, Advanced Sequencing Facility	COVID-19 Genomics UK (COG-UK) Consortium	Aengus Stewart et al
England/TFCI-26FFC7D/2020	EPI_ISL_869039	X		Bioinformatics and Biostatistics Lab, Advanced Sequencing Facility	COVID-19 Genomics UK (COG-UK) Consortium	Aengus Stewart et al
England/TFCI-26FFE0E/2021	EPI_ISL_869057	X		Bioinformatics and Biostatistics Lab, Advanced Sequencing Facility	COVID-19 Genomics UK (COG-UK) Consortium	Aengus Stewart et al
England/TFCI-2700012/2020	EPI_ISL_924438	X		Bioinformatics and Biostatistics Lab, Advanced Sequencing Facility	COVID-19 Genomics UK (COG-UK) Consortium	Aengus Stewart et al
England/TFCI-270023A/2021	EPI_ISL_924465	X		Bioinformatics and Biostatistics Lab, Advanced Sequencing Facility	COVID-19 Genomics UK (COG-UK) Consortium	Aengus Stewart et al
England/TFCI-2700373/2020	EPI_ISL_924485	X		Bioinformatics and Biostatistics Lab, Advanced Sequencing Facility	COVID-19 Genomics UK (COG-UK) Consortium	Aengus Stewart et al
England/TFCI-2700838/2021	EPI_ISL_924553	X		Bioinformatics and Biostatistics Lab, Advanced Sequencing Facility	COVID-19 Genomics UK (COG-UK) Consortium	Aengus Stewart et al
England/TFCI-2700962/2021	EPI_ISL_924567	X	X	Bioinformatics and Biostatistics Lab, Advanced Sequencing Facility	COVID-19 Genomics UK (COG-UK) Consortium	Aengus Stewart et al
England/TFCI-27009BD/2021	EPI_ISL_924572	X		Bioinformatics and Biostatistics Lab, Advanced Sequencing Facility	COVID-19 Genomics UK (COG-UK) Consortium	Aengus Stewart et al
England/TFCI-2701451/2021	EPI_ISL_924649	X		Bioinformatics and Biostatistics Lab, Advanced Sequencing Facility	COVID-19 Genomics UK (COG-UK) Consortium	Aengus Stewart et al
England/TFCI-2701A31/2021	EPI_ISL_924728	X		Bioinformatics and Biostatistics Lab, Advanced Sequencing Facility	COVID-19 Genomics UK (COG-UK) Consortium	Aengus Stewart et al
England/TFCI-2701AE6/2021	EPI_ISL_924739	X		Bioinformatics and Biostatistics Lab, Advanced Sequencing Facility	COVID-19 Genomics UK (COG-UK) Consortium	Aengus Stewart et al
England/TFCI-2701B4D/2021	EPI_ISL_924745	X		Bioinformatics and Biostatistics Lab, Advanced Sequencing Facility	COVID-19 Genomics UK (COG-UK) Consortium	Aengus Stewart et al
England/TFCI-2701CE0/2021	EPI_ISL_924765	X		Bioinformatics and Biostatistics Lab, Advanced Sequencing Facility	COVID-19 Genomics UK (COG-UK) Consortium	Aengus Stewart et al
England/TFCI-2701DDE/2021	EPI_ISL_924780	X		Bioinformatics and Biostatistics Lab, Advanced Sequencing Facility	COVID-19 Genomics UK (COG-UK) Consortium	Aengus Stewart et al
England/TFCI-27020F2/2021	EPI_ISL_924820	X		Bioinformatics and Biostatistics Lab, Advanced Sequencing Facility	COVID-19 Genomics UK (COG-UK) Consortium	Aengus Stewart et al
England/TFCI-27022FC/2021	EPI_ISL_924847	X		Bioinformatics and Biostatistics Lab, Advanced Sequencing Facility	COVID-19 Genomics UK (COG-UK) Consortium	Aengus Stewart et al
England/TFCI-270254E/2021	EPI_ISL_924879	X		Bioinformatics and Biostatistics Lab, Advanced Sequencing Facility	COVID-19 Genomics UK (COG-UK) Consortium	Aengus Stewart et al
England/TFCI-2702748/2021	EPI_ISL_924902	X		Bioinformatics and Biostatistics Lab, Advanced Sequencing Facility	COVID-19 Genomics UK (COG-UK) Consortium	Aengus Stewart et al
England/TFCI-27027DF/2021	EPI_ISL_924911	X		Bioinformatics and Biostatistics Lab, Advanced Sequencing Facility	COVID-19 Genomics UK (COG-UK) Consortium	Aengus Stewart et al
England/TFCI-2702BE2/2021	EPI_ISL_924969	X	X	Bioinformatics and Biostatistics Lab, Advanced Sequencing Facility	COVID-19 Genomics UK (COG-UK) Consortium	Aengus Stewart et al
England/TFCI-2702C49/2021	EPI_ISL_924975	X		Bioinformatics and Biostatistics Lab, Advanced Sequencing Facility	COVID-19 Genomics UK (COG-UK) Consortium	Aengus Stewart et al
England/TFCI-2703194/2021	EPI_ISL_953033	X	X	Bioinformatics and Biostatistics Lab, Advanced Sequencing Facility	COVID-19 Genomics UK (COG-UK) Consortium	Aengus Stewart et al
England/TFCI-2703246/2021	EPI_ISL_953044	X	X	Bioinformatics and Biostatistics Lab, Advanced Sequencing Facility	COVID-19 Genomics UK (COG-UK) Consortium	Aengus Stewart et al
England/TFCI-27033BC/2021	EPI_ISL_953060	X	X	Bioinformatics and Biostatistics Lab, Advanced Sequencing Facility	COVID-19 Genomics UK (COG-UK) Consortium	Aengus Stewart et al
England/TFCI-2703738/2021	EPI_ISL_953097	X		Bioinformatics and Biostatistics Lab, Advanced Sequencing Facility	COVID-19 Genomics UK (COG-UK) Consortium	Aengus Stewart et al
England/TFCI-2703923/2020	EPI_ISL_953125	X		Bioinformatics and Biostatistics Lab, Advanced Sequencing Facility	COVID-19 Genomics UK (COG-UK) Consortium	Aengus Stewart et al
England/TFCI-2703AF3/2020	EPI_ISL_953149	X		Bioinformatics and Biostatistics Lab, Advanced Sequencing Facility	COVID-19 Genomics UK (COG-UK) Consortium	Aengus Stewart et al
England/TFCI-2703C39/2020	EPI_ISL_953169	X		Bioinformatics and Biostatistics Lab, Advanced Sequencing Facility	COVID-19 Genomics UK (COG-UK) Consortium	Aengus Stewart et al
England/TFCI-2703D18/2021	EPI_ISL_953174	X		Bioinformatics and Biostatistics Lab, Advanced Sequencing Facility	COVID-19 Genomics UK (COG-UK) Consortium	Aengus Stewart et al
England/TFCI-2703DDC/2021	EPI_ISL_953186	X		Bioinformatics and Biostatistics Lab, Advanced Sequencing Facility	COVID-19 Genomics UK (COG-UK) Consortium	Aengus Stewart et al
England/TFCI-2703EF7/2021	EPI_ISL_953204	X		Bioinformatics and Biostatistics Lab, Advanced Sequencing Facility	COVID-19 Genomics UK (COG-UK) Consortium	Aengus Stewart et al
England/TFCI-27043D9/2021	EPI_ISL_953265	X		Bioinformatics and Biostatistics Lab, Advanced Sequencing Facility	COVID-19 Genomics UK (COG-UK) Consortium	Aengus Stewart et al
England/TFCI-2704BB3/2021	EPI_ISL_1000797	X		Bioinformatics and Biostatistics Lab, Advanced Sequencing Facility	COVID-19 Genomics UK (COG-UK) Consortium	Aengus Stewart et al
England/TFCI-2704F8A/2021	EPI_ISL_1000841	X		Bioinformatics and Biostatistics Lab, Advanced Sequencing Facility	COVID-19 Genomics UK (COG-UK) Consortium	Aengus Stewart et al
England/TFCI-2704FD5/2021	EPI_ISL_1000846	X		Bioinformatics and Biostatistics Lab, Advanced Sequencing Facility	COVID-19 Genomics UK (COG-UK) Consortium	Aengus Stewart et al
England/TFCI-27052F9/2021	EPI_ISL_1000884	X	X	Bioinformatics and Biostatistics Lab, Advanced Sequencing Facility	COVID-19 Genomics UK (COG-UK) Consortium	Aengus Stewart et al
England/TFCI-2705930/2021	EPI_ISL_1000949	X		Bioinformatics and Biostatistics Lab, Advanced Sequencing Facility	COVID-19 Genomics UK (COG-UK) Consortium	Aengus Stewart et al
England/TFCI-270595E/2021	EPI_ISL_1000951	X		Bioinformatics and Biostatistics Lab, Advanced Sequencing Facility	COVID-19 Genomics UK (COG-UK) Consortium	Aengus Stewart et al
England/TFCI-2705DAD/2021	EPI_ISL_1054743	X	X	Bioinformatics and Biostatistics Lab, Advanced Sequencing Facility	COVID-19 Genomics UK (COG-UK) Consortium	Aengus Stewart et al
England/TFCI-2706322/2021	EPI_ISL_1054806	X		Bioinformatics and Biostatistics Lab, Advanced Sequencing Facility	COVID-19 Genomics UK (COG-UK) Consortium	Aengus Stewart et al
env/Austria/CeMM3275/2021	EPI_ISL_1008271	X		Institute for Water Quality and Resource Management, Technical University Vienna	Bergthaler laboratory, CeMM Research Center for Molecular Medicine of the Austrian Academy of Sciences	Lukas Endler et al
Finland/30J10DE12_S111/2020	EPI_ISL_902858	X		Department of Virology and Immunology, University of Helsinki and Helsinki University Hospital, Huslab Finland	Department of Virology, Faculty of Medicine, University of Helsinki, Helsinki, Finland	Teemu Smura et al
Finland/69HEL/2020	EPI_ISL_738135	X		Department of Virology and Immunology, University of Helsinki and Helsinki University Hospital, Huslab Finland	Department of Virology, Faculty of Medicine, University of Helsinki, Helsinki, Finland	Teemu Smura et al
Finland/84HEL/2020	EPI_ISL_766019	X		Department of Virology and Immunology, University of Helsinki and Helsinki University Hospital, Huslab Finland	Department of Virology, Faculty of Medicine, University of Helsinki, Helsinki, Finland	Teemu Smura et al
Finland/92HEL/2020	EPI_ISL_766025	X		Department of Virology and Immunology, University of Helsinki and Helsinki University Hospital, Huslab Finland	Department of Virology, Faculty of Medicine, University of Helsinki, Helsinki, Finland	Teemu Smura et al
Finland/94HEL/2020	EPI_ISL_766026	X		Department of Virology and Immunology, University of Helsinki and Helsinki University Hospital, Huslab Finland	Department of Virology, Faculty of Medicine, University of Helsinki, Helsinki, Finland	Teemu Smura et al
Finland/HEL-12-63/2021	EPI_ISL_995951	X		Department of Virology and Immunology, University of Helsinki and Helsinki University Hospital, Huslab Finland	Department of Virology, Faculty of Medicine, University of Helsinki, Helsinki, Finland	Teemu Smura et al
Finland/HEL-16-314/2021	EPI_ISL_995849	X		Department of Virology and Immunology, University of Helsinki and Helsinki University Hospital, Huslab Finland	Department of Virology, Faculty of Medicine, University of Helsinki, Helsinki, Finland	Teemu Smura et al
Finland/HEL-16-319/2021	EPI_ISL_995853	X		Department of Virology and Immunology, University of Helsinki and Helsinki University Hospital, Huslab Finland	Department of Virology, Faculty of Medicine, University of Helsinki, Helsinki, Finland	Teemu Smura et al
Finland/HEL-16-329/2021	EPI_ISL_995862	X		Department of Virology and Immunology, University of Helsinki and Helsinki University Hospital, Huslab Finland	Department of Virology, Faculty of Medicine, University of Helsinki, Helsinki, Finland	Teemu Smura et al
Finland/HEL-16-334/2021	EPI_ISL_995867	X		Department of Virology and Immunology, University of Helsinki and Helsinki University Hospital, Huslab Finland	Department of Virology, Faculty of Medicine, University of Helsinki, Helsinki, Finland	Teemu Smura et al
Finland/HEL4-29/2021	EPI_ISL_833213	X		Department of Virology and Immunology, University of Helsinki and Helsinki University Hospital, Huslab Finland	Department of Virology, Faculty of Medicine, University of Helsinki, Helsinki, Finland	Teemu Smura et al
Finland/HEL4-33/2021	EPI_ISL_833225	X		Department of Virology and Immunology, University of Helsinki and Helsinki University Hospital, Huslab Finland	Department of Virology, Faculty of Medicine, University of Helsinki, Helsinki, Finland	Teemu Smura et al
Finland/HEL4-58/2020	EPI_ISL_833210	X		Department of Virology and Immunology, University of Helsinki and Helsinki University Hospital, Huslab Finland	Department of Virology, Faculty of Medicine, University of Helsinki, Helsinki, Finland	Teemu Smura et al
France/APM-CERBAHC-20211018-72/2021	EPI_ISL_860716	X		Cerballiance Côte d'Azur	CERBA LAB	Roquebert B et al
France/ARA-0001002/2021	EPI_ISL_900511	X		Oriade	CNR Virus des Infections Respiratoires - France SUD	Antonin Bal et al
France/ARA-CERBAHC-20211018-49/2021	EPI_ISL_861497	X	X	Cerballiance Centre Est	CERBA LAB	Chanard C et al
France/ARA-CERBAHC-20211018-58/2021	EPI_ISL_861500	X	X	Cerballiance Centre Est	CERBA LAB	Chanard E et al
France/ARA-CERBAHC-20211018-75/2021	EPI_ISL_861502	X		Cerballiance Centre Est	CERBA LAB	Chanard E et al
France/ARA-CERBAHC-20211018-83/2021	EPI_ISL_861501	X		Cerballiance Centre Est	CERBA LAB	Chanard E et al
France/ARA-SC2037/2020	EPI_ISL_900507	X		Mirialis	CNR Virus des Infections Respiratoires - France SUD	Antonin Bal et al
France/ARA-SC2038/2020	EPI_ISL_900508	X		Mirialis	CNR Virus des Infections Respiratoires - France SUD	Antonin Bal et al
France/ARA-SC2039/2020	EPI_ISL_900509	X		Mirialis	CNR Virus des Infections Respiratoires - France SUD	Antonin Bal et al
France/ARA-SC2042/2020	EPI_ISL_900510	X		Laboratoire de virologie, CHU de Grenoble - CS 10217 - 38043 Grenoble cedex 9	CNR Virus des Infections Respiratoires - France SUD	Antonin Bal et al
France/ARA-SC2113/2020	EPI_ISL_900504	X		Mirialis	CNR Virus des Infections Respiratoires - France SUD	Antonin Bal et al
France/ARA-SC2114/2020	EPI_ISL_900505	X		Mirialis	CNR Virus des Infections Respiratoires - France SUD	Antonin Bal et al
France/ARA-SC2118/2020	EPI_ISL_900512	X		Centre hospitalier Emile Roux	CNR Virus des Infections Respiratoires - France SUD	Antonin Bal et al
France/ARA-SC787/2020	EPI_ISL_768817	X	X	Laboratoire Mirialis	CNR Virus des Infections Respiratoires - France SUD	Antonin Bal et al
France/BFC-IPP02683/2021	EPI_ISL_995469	X		Labo Analyses Med	National Reference Center for Viruses of Respiratory Infections, Institut Pasteur, Paris	Marion Barbet et al
France/BFC-IPP03709/2021	EPI_ISL_1060562	X		Labo Analyses Med	National Reference Center for Viruses of Respiratory Infections, Institut Pasteur, Paris	Marion Barbet et al
France/BRE-B109-71/2021	EPI_ISL_1015382	X		Biology Lab, HIA CLERMONT-TONNERRE	IRBA, 2MI	GORGE O. et al
France/Bre-IPP00157/2021	EPI_ISL_855353	X		Hospital	National Reference Center for Viruses of Respiratory Infections, Institut Pasteur, Paris	Marion Barbet et al
France/Bre-IPP00474/2021	EPI_ISL_861234	X		Labo Analyses Med	National Reference Center for Viruses of Respiratory Infections, Institut Pasteur, Paris	Marion Barbet et al
France/BRE-IPP00502/2021	EPI_ISL_872206	X		Hopital	National Reference Center for Viruses of Respiratory Infections, Institut Pasteur, Paris	Marion Barbet et al
France/BRE-IPP00662/2021	EPI_ISL_872256	X		Labo Analyses Med	National Reference Center for Viruses of Respiratory Infections, Institut Pasteur, Paris	Marion Barbet et al
France/BRE-IPP01222/2021	EPI_ISL_912566	X		Hopital	National Reference Center for Viruses of Respiratory Infections, Institut Pasteur, Paris	Marion Barbet et al
France/BRE-IPP01235/2021	EPI_ISL_940997	X		Labo Analyses Med	National Reference Center for Viruses of Respiratory Infections, Institut Pasteur, Paris	Marion Barbet et al
France/BRE-IPP01236/2021	EPI_ISL_940998	X		Labo Analyses Med	National Reference Center for Viruses of Respiratory Infections, Institut Pasteur, Paris	Marion Barbet et al
France/BRE-IPP01840/2021	EPI_ISL_953941	X		Hopital	National Reference Center for Viruses of Respiratory Infections, Institut Pasteur, Paris	Marion Barbet et al
France/BRE-IPP01843/2021	EPI_ISL_953985	X		Hopital	National Reference Center for Viruses of Respiratory Infections, Institut Pasteur, Paris	Marion Barbet et al
France/BRE-IPP01844/2021	EPI_ISL_953992	X		Hopital	National Reference Center for Viruses of Respiratory Infections, Institut Pasteur, Paris	Marion Barbet et al
France/BRE-IPP01851/2021	EPI_ISL_953995	X		Hopital	National Reference Center for Viruses of Respiratory Infections, Institut Pasteur, Paris	Marion Barbet et al
France/BRE-IPP01852/2021	EPI_ISL_953996	X		Hopital	National Reference Center for Viruses of Respiratory Infections, Institut Pasteur, Paris	Marion Barbet et al
France/BRE-IPP01853/2021	EPI_ISL_953940	X		Hopital	National Reference Center for Viruses of Respiratory Infections, Institut Pasteur, Paris	Marion Barbet et al
France/BRE-IPP01854/2021	EPI_ISL_953993	X		Hopital	National Reference Center for Viruses of Respiratory Infections, Institut Pasteur, Paris	Marion Barbet et al
France/BRE-IPP01856/2021	EPI_ISL_953991	X		Hopital	National Reference Center for Viruses of Respiratory Infections, Institut Pasteur, Paris	Marion Barbet et al
France/BRE-IPP01857/2021	EPI_ISL_953997	X		Hopital	National Reference Center for Viruses of Respiratory Infections, Institut Pasteur, Paris	Marion Barbet et al
France/BRE-IPP02811/2021	EPI_ISL_1001366	X		Hopital	National Reference Center for Viruses of Respiratory Infections, Institut Pasteur, Paris	Marion Barbet et al
France/BRE-IPP02812/2021	EPI_ISL_1001321	X		Hopital	National Reference Center for Viruses of Respiratory Infections, Institut Pasteur, Paris	Marion Barbet et al
France/BRE-IPP02814/2021	EPI_ISL_1001322	X		Hopital	National Reference Center for Viruses of Respiratory Infections, Institut Pasteur, Paris	Marion Barbet et al
France/BRE-IPP02816/2021	EPI_ISL_1001323	X		Hopital	National Reference Center for Viruses of Respiratory Infections, Institut Pasteur, Paris	Marion Barbet et al
France/BRE-IPP02817/2021	EPI_ISL_1001324	X		Hopital	National Reference Center for Viruses of Respiratory Infections, Institut Pasteur, Paris	Marion Barbet et al
France/BRE-IPP02820/2021	EPI_ISL_1001301	X		Hopital	National Reference Center for Viruses of Respiratory Infections, Institut Pasteur, Paris	Marion Barbet et al
France/BRE-IPP02849/2021	EPI_ISL_1001318	X		Labo Analyses Med	National Reference Center for Viruses of Respiratory Infections, Institut Pasteur, Paris	Marion Barbet et al
France/BRE-IPP02850/2021	EPI_ISL_1001310	X		Labo Analyses Med	National Reference Center for Viruses of Respiratory Infections, Institut Pasteur, Paris	Marion Barbet et al
France/BRE-IPP03377/2021	EPI_ISL_1060369	X		Labo Analyses Med	National Reference Center for Viruses of Respiratory Infections, Institut Pasteur, Paris	Marion Barbet et al
France/BRE-IPP03381/2021	EPI_ISL_1060370	X		Labo Analyses Med	National Reference Center for Viruses of Respiratory Infections, Institut Pasteur, Paris	Marion Barbet et al
France/BRE-IPP03627/2021	EPI_ISL_1060338	X		Hopital	National Reference Center for Viruses of Respiratory Infections, Institut Pasteur, Paris	Marion Barbet et al
France/Bre-IPP11367/2020	EPI_ISL_832194	X		Laboratory Analyses Med	National Reference Center for Viruses of Respiratory Infections, Institut Pasteur, Paris	Marion Barbet et al
France/Bre-IPP11368/2020	EPI_ISL_832195	X		Laboratory Analyses Med	National Reference Center for Viruses of Respiratory Infections, Institut Pasteur, Paris	Marion Barbet et al
France/CERBAHC-20211018-94/2021	EPI_ISL_861714	X	X	Cerba	CERBA LAB	Roquebert B et al
France/CERBAHC-20211018-95/2021	EPI_ISL_861715	X		CERBA	CERBA LAB	Roquebert B et al
France/CERBAHC-20211020-13/2021	EPI_ISL_861716	X		CERBA	CERBA LAB	Roquebert B et al
France/COR-SC764/2020	EPI_ISL_768818	X		Laboratoire 2A2B	CNR Virus des Infections Respiratoires - France SUD	Antonin Bal et al
France/CVL-IPP00312/2021	EPI_ISL_860820	X		CHU Tours - Virologie	National Reference Center for Viruses of Respiratory Infections, Institut Pasteur, Paris	Marion Barbet et al
France/CVL-IPP01189/2021	EPI_ISL_912573	X		C.H.R. d'Orléans - Hôpital de la Source	National Reference Center for Viruses of Respiratory Infections, Institut Pasteur, Paris	Marion Barbet et al
France/CVL-IPP01190/2021	EPI_ISL_912554	X		C.H.R. d'Orléans - Hôpital de la Source	National Reference Center for Viruses of Respiratory Infections, Institut Pasteur, Paris	Marion Barbet et al
France/CVL-IPP01195/2021	EPI_ISL_912556	X		C.H.R. d'Orléans - Hôpital de la Source	National Reference Center for Viruses of Respiratory Infections, Institut Pasteur, Paris	Marion Barbet et al
France/CVL-IPP01470/2021	EPI_ISL_935551	X		Hopital	National Reference Center for Viruses of Respiratory Infections, Institut Pasteur, Paris	Marion Barbet et al
France/CVL-IPP01471/2021	EPI_ISL_935552	X		Hopital	National Reference Center for Viruses of Respiratory Infections, Institut Pasteur, Paris	Marion Barbet et al
France/CVL-IPP01473/2021	EPI_ISL_935554	X		Hopital	National Reference Center for Viruses of Respiratory Infections, Institut Pasteur, Paris	Marion Barbet et al
France/CVL-IPP01474/2021	EPI_ISL_935555	X		Hopital	National Reference Center for Viruses of Respiratory Infections, Institut Pasteur, Paris	Marion Barbet et al
France/CVL-IPP01475/2021	EPI_ISL_955174	X		Hopital	National Reference Center for Viruses of Respiratory Infections, Institut Pasteur, Paris	Marion Barbet et al
France/CVL-IPP01477/2021	EPI_ISL_935556	X		Hopital	National Reference Center for Viruses of Respiratory Infections, Institut Pasteur, Paris	Marion Barbet et al
France/CVL-IPP01493/2021	EPI_ISL_935567	X		Hopital	National Reference Center for Viruses of Respiratory Infections, Institut Pasteur, Paris	Marion Barbet et al
France/CVL-IPP01494/2021	EPI_ISL_935568	X		Hopital	National Reference Center for Viruses of Respiratory Infections, Institut Pasteur, Paris	Marion Barbet et al
France/CVL-IPP01700/2021	EPI_ISL_953953	X	X	Hopital	National Reference Center for Viruses of Respiratory Infections, Institut Pasteur, Paris	Marion Barbet et al
France/CVL-IPP01909/2021	EPI_ISL_953951	X		Hopital	National Reference Center for Viruses of Respiratory Infections, Institut Pasteur, Paris	Marion Barbet et al
France/CVL-IPP01993/2021	EPI_ISL_955075	X		Hopital	National Reference Center for Viruses of Respiratory Infections, Institut Pasteur, Paris	Marion Barbet et al
France/CVL-IPP01998/2021	EPI_ISL_955064	X		Hopital	National Reference Center for Viruses of Respiratory Infections, Institut Pasteur, Paris	Marion Barbet et al
France/CVL-IPP02006/2021	EPI_ISL_955074	X		Hopital	National Reference Center for Viruses of Respiratory Infections, Institut Pasteur, Paris	Marion Barbet et al
France/CVL-IPP02634/2021	EPI_ISL_1035925	X		Hopital CHRU Tours	National Reference Center for Viruses of Respiratory Infections, Institut Pasteur, Paris	Marion Barbet et al
France/CVL-IPP02636/2021	EPI_ISL_1035926	X		Hopital CHRU Tours	National Reference Center for Viruses of Respiratory Infections, Institut Pasteur, Paris	Marion Barbet et al
France/CVL-IPP02801/2021	EPI_ISL_1001302	X		Hopital	National Reference Center for Viruses of Respiratory Infections, Institut Pasteur, Paris	Marion Barbet et al
France/CVL-IPP02802/2021	EPI_ISL_1001356	X		Hopital	National Reference Center for Viruses of Respiratory Infections, Institut Pasteur, Paris	Marion Barbet et al
France/CVL-IPP03563/2021	EPI_ISL_1060380	X		Hopital	National Reference Center for Viruses of Respiratory Infections, Institut Pasteur, Paris	Marion Barbet et al
France/CVL-IPP03565/2021	EPI_ISL_1060381	X		Hopital	National Reference Center for Viruses of Respiratory Infections, Institut Pasteur, Paris	Marion Barbet et al
France/CVL-IPP03566/2021	EPI_ISL_1060382	X		Hopital	National Reference Center for Viruses of Respiratory Infections, Institut Pasteur, Paris	Marion Barbet et al
France/CVL-IPP03585/2021	EPI_ISL_1060384	X		Hopital	National Reference Center for Viruses of Respiratory Infections, Institut Pasteur, Paris	Marion Barbet et al
France/CVL-IPP03591/2021	EPI_ISL_1060386	X		Hopital	National Reference Center for Viruses of Respiratory Infections, Institut Pasteur, Paris	Marion Barbet et al
France/CVL-IPP03592/2021	EPI_ISL_1060387	X		Hopital	National Reference Center for Viruses of Respiratory Infections, Institut Pasteur, Paris	Marion Barbet et al
France/CVL-IPP03593/2021	EPI_ISL_1060388	X		Hopital	National Reference Center for Viruses of Respiratory Infections, Institut Pasteur, Paris	Marion Barbet et al
France/CVL-IPP11331/2020	EPI_ISL_832169	X		Hospital	National Reference Center for Viruses of Respiratory Infections, Institut Pasteur, Paris	Marion Barbet et al
France/CVL-IPP11332/2020	EPI_ISL_832170	X		Hospital	National Reference Center for Viruses of Respiratory Infections, Institut Pasteur, Paris	Marion Barbet et al
France/GES-IPP00572/2021	EPI_ISL_883959	X		Labo Analyses Med	National Reference Center for Viruses of Respiratory Infections, Institut Pasteur, Paris	Marion Barbet et al
France/GES-IPP01207/2021	EPI_ISL_912561	X		HOPITAL SIMONE VEIL	National Reference Center for Viruses of Respiratory Infections, Institut Pasteur, Paris	Marion Barbet et al
France/GES-IPP01208/2021	EPI_ISL_912562	X		HOPITAL SIMONE VEIL	National Reference Center for Viruses of Respiratory Infections, Institut Pasteur, Paris	Marion Barbet et al
France/GES-IPP01441/2021	EPI_ISL_935533	X		Labo Analyses Med	National Reference Center for Viruses of Respiratory Infections, Institut Pasteur, Paris	Marion Barbet et al
France/GES-IPP01462/2021	EPI_ISL_935549	X		Labo Analyses Med	National Reference Center for Viruses of Respiratory Infections, Institut Pasteur, Paris	Marion Barbet et al
France/GES-IPP01484/2021	EPI_ISL_935563	X	X	Labo Analyses Med	National Reference Center for Viruses of Respiratory Infections, Institut Pasteur, Paris	Marion Barbet et al
France/GES-IPP01485/2021	EPI_ISL_935564	X	X	Labo Analyses Med	National Reference Center for Viruses of Respiratory Infections, Institut Pasteur, Paris	Marion Barbet et al
France/GES-IPP01770/2021	EPI_ISL_953990	X		Hopital	National Reference Center for Viruses of Respiratory Infections, Institut Pasteur, Paris	Marion Barbet et al
France/GES-IPP01771/2021	EPI_ISL_953972	X		Hopital	National Reference Center for Viruses of Respiratory Infections, Institut Pasteur, Paris	Marion Barbet et al
France/GES-IPP02013/2021	EPI_ISL_955073	X		Labo Analyses Med	National Reference Center for Viruses of Respiratory Infections, Institut Pasteur, Paris	Marion Barbet et al
France/GES-IPP02590/2021	EPI_ISL_1001338	X		hopital	National Reference Center for Viruses of Respiratory Infections, Institut Pasteur, Paris	Marion Barbet et al
France/GES-IPP02591/2021	EPI_ISL_1001331	X		hopital	National Reference Center for Viruses of Respiratory Infections, Institut Pasteur, Paris	Marion Barbet et al
France/GES-IPP02592/2021	EPI_ISL_1001326	X		hopital	National Reference Center for Viruses of Respiratory Infections, Institut Pasteur, Paris	Marion Barbet et al
France/GES-IPP02594/2021	EPI_ISL_1001332	X		hopital	National Reference Center for Viruses of Respiratory Infections, Institut Pasteur, Paris	Marion Barbet et al
France/GES-IPP02595/2021	EPI_ISL_1001333	X		hopital	National Reference Center for Viruses of Respiratory Infections, Institut Pasteur, Paris	Marion Barbet et al
France/GES-IPP02596/2021	EPI_ISL_1001339	X		hopital	National Reference Center for Viruses of Respiratory Infections, Institut Pasteur, Paris	Marion Barbet et al
France/GES-IPP02597/2021	EPI_ISL_1001344	X		hopital	National Reference Center for Viruses of Respiratory Infections, Institut Pasteur, Paris	Marion Barbet et al
France/GES-IPP02598/2021	EPI_ISL_1001345	X		hopital	National Reference Center for Viruses of Respiratory Infections, Institut Pasteur, Paris	Marion Barbet et al
France/GES-IPP02599/2021	EPI_ISL_1001346	X		hopital	National Reference Center for Viruses of Respiratory Infections, Institut Pasteur, Paris	Marion Barbet et al
France/GES-IPP02602/2021	EPI_ISL_1001351	X		hopital	National Reference Center for Viruses of Respiratory Infections, Institut Pasteur, Paris	Marion Barbet et al
France/GES-IPP02694/2021	EPI_ISL_995478	X	X	Hopital	National Reference Center for Viruses of Respiratory Infections, Institut Pasteur, Paris	Marion Barbet et al
France/GES-IPP02697/2021	EPI_ISL_995480	X	X	Hopital	National Reference Center for Viruses of Respiratory Infections, Institut Pasteur, Paris	Marion Barbet et al
France/GES-IPP02854/2021	EPI_ISL_1001329	X		Labo Analyses Med	National Reference Center for Viruses of Respiratory Infections, Institut Pasteur, Paris	Marion Barbet et al
France/GES-IPP03291/2021	EPI_ISL_1035904	X		Hopital CH de Troyes	National Reference Center for Viruses of Respiratory Infections, Institut Pasteur, Paris	Marion Barbet et al
France/GES-IPP03292/2021	EPI_ISL_1035924	X		Hopital CH de Troyes	National Reference Center for Viruses of Respiratory Infections, Institut Pasteur, Paris	Marion Barbet et al
France/GES-IPP03293/2021	EPI_ISL_1035905	X		Hopital CH de Troyes	National Reference Center for Viruses of Respiratory Infections, Institut Pasteur, Paris	Marion Barbet et al
France/GES-IPP03295/2021	EPI_ISL_1035906	X		Hopital CH de Troyes	National Reference Center for Viruses of Respiratory Infections, Institut Pasteur, Paris	Marion Barbet et al
France/GES-IPP03296/2021	EPI_ISL_1035927	X		Hopital CH de Troyes	National Reference Center for Viruses of Respiratory Infections, Institut Pasteur, Paris	Marion Barbet et al
France/GES-IPP03297/2021	EPI_ISL_1035907	X		Hopital CH de Troyes	National Reference Center for Viruses of Respiratory Infections, Institut Pasteur, Paris	Marion Barbet et al
France/GES-IPP03298/2021	EPI_ISL_1035908	X		Hopital CH de Troyes	National Reference Center for Viruses of Respiratory Infections, Institut Pasteur, Paris	Marion Barbet et al
France/GES-IPP03303/2021	EPI_ISL_1035909	X		Hopital CH de Troyes	National Reference Center for Viruses of Respiratory Infections, Institut Pasteur, Paris	Marion Barbet et al
France/GES-IPP03304/2021	EPI_ISL_1035910	X		Hopital CH de Troyes	National Reference Center for Viruses of Respiratory Infections, Institut Pasteur, Paris	Marion Barbet et al
France/GES-IPP03305/2021	EPI_ISL_1035911	X		Hopital CH de Troyes	National Reference Center for Viruses of Respiratory Infections, Institut Pasteur, Paris	Marion Barbet et al
France/GES-IPP03306/2021	EPI_ISL_1035912	X		Hopital CH de Troyes	National Reference Center for Viruses of Respiratory Infections, Institut Pasteur, Paris	Marion Barbet et al
France/GES-IPP03307/2021	EPI_ISL_1035913	X		Hopital CH de Troyes	National Reference Center for Viruses of Respiratory Infections, Institut Pasteur, Paris	Marion Barbet et al
France/GES-IPP03308/2021	EPI_ISL_1035914	X	X	Hopital CH de Troyes	National Reference Center for Viruses of Respiratory Infections, Institut Pasteur, Paris	Marion Barbet et al
France/GES-IPP03310/2021	EPI_ISL_1035915	X		Hopital CH de Troyes	National Reference Center for Viruses of Respiratory Infections, Institut Pasteur, Paris	Marion Barbet et al
France/GES-IPP03311/2021	EPI_ISL_1035916	X		Hopital CH de Troyes	National Reference Center for Viruses of Respiratory Infections, Institut Pasteur, Paris	Marion Barbet et al
France/HDF-IPP00426/2021	EPI_ISL_860848	X		CH Dunkerque Laboratoire de Biologie	National Reference Center for Viruses of Respiratory Infections, Institut Pasteur, Paris	Marion Barbet et al
France/HDF-IPP00431/2021	EPI_ISL_860841	X		Labo Analyses Med	National Reference Center for Viruses of Respiratory Infections, Institut Pasteur, Paris	Marion Barbet et al
France/HDF-IPP00665/2021	EPI_ISL_872291	X		Hopital	National Reference Center for Viruses of Respiratory Infections, Institut Pasteur, Paris	Marion Barbet et al
France/HDF-IPP00667/2021	EPI_ISL_890359	X		Hospital	National Reference Center for Viruses of Respiratory Infections, Institut Pasteur, Paris	Marion Barbet et al
France/HDF-IPP00668/2021	EPI_ISL_872210	X		Hopital	National Reference Center for Viruses of Respiratory Infections, Institut Pasteur, Paris	Marion Barbet et al
France/HDF-IPP00669/2021	EPI_ISL_872292	X		Hopital	National Reference Center for Viruses of Respiratory Infections, Institut Pasteur, Paris	Marion Barbet et al
France/HDF-IPP00670/2021	EPI_ISL_872236	X		Hopital	National Reference Center for Viruses of Respiratory Infections, Institut Pasteur, Paris	Marion Barbet et al
France/HDF-IPP00672/2021	EPI_ISL_872261	X		Hopital	National Reference Center for Viruses of Respiratory Infections, Institut Pasteur, Paris	Marion Barbet et al
France/HDF-IPP00673/2021	EPI_ISL_872294	X		Hopital	National Reference Center for Viruses of Respiratory Infections, Institut Pasteur, Paris	Marion Barbet et al
France/HDF-IPP00674/2021	EPI_ISL_872295	X	X	Hopital	National Reference Center for Viruses of Respiratory Infections, Institut Pasteur, Paris	Marion Barbet et al
France/HDF-IPP00675/2021	EPI_ISL_872296	X		Hopital	National Reference Center for Viruses of Respiratory Infections, Institut Pasteur, Paris	Marion Barbet et al
France/HDF-IPP00676/2021	EPI_ISL_872297	X		Hopital	National Reference Center for Viruses of Respiratory Infections, Institut Pasteur, Paris	Marion Barbet et al
France/HDF-IPP01062/2021	EPI_ISL_940995	X		Hopital	National Reference Center for Viruses of Respiratory Infections, Institut Pasteur, Paris	Marion Barbet et al
France/HDF-IPP01172/2021	EPI_ISL_912602	X		Laboratoire de Virologie du CHU de Lille Bâtiment Paul Boulanger	National Reference Center for Viruses of Respiratory Infections, Institut Pasteur, Paris	Marion Barbet et al
France/HDF-IPP01174/2021	EPI_ISL_912576	X	X	Laboratoire de Virologie du CHU de Lille Bâtiment Paul Boulanger	National Reference Center for Viruses of Respiratory Infections, Institut Pasteur, Paris	Marion Barbet et al
France/HDF-IPP01176/2021	EPI_ISL_913608	X		Laboratoire de Virologie du CHU de Lille Bâtiment Paul Boulanger	National Reference Center for Viruses of Respiratory Infections, Institut Pasteur, Paris	Marion Barbet et al
France/HDF-IPP01177/2021	EPI_ISL_913609	X		Laboratoire de Virologie du CHU de Lille Bâtiment Paul Boulanger	National Reference Center for Viruses of Respiratory Infections, Institut Pasteur, Paris	Marion Barbet et al
France/HDF-IPP01178/2021	EPI_ISL_913610	X		Laboratoire de Virologie du CHU de Lille Bâtiment Paul Boulanger	National Reference Center for Viruses of Respiratory Infections, Institut Pasteur, Paris	Marion Barbet et al
France/HDF-IPP01500/2021	EPI_ISL_935571	X		Hopital	National Reference Center for Viruses of Respiratory Infections, Institut Pasteur, Paris	Marion Barbet et al
France/HDF-IPP01501/2021	EPI_ISL_935572	X		Hopital	National Reference Center for Viruses of Respiratory Infections, Institut Pasteur, Paris	Marion Barbet et al
France/HDF-IPP01502/2021	EPI_ISL_935573	X		Hopital	National Reference Center for Viruses of Respiratory Infections, Institut Pasteur, Paris	Marion Barbet et al
France/HDF-IPP01504/2021	EPI_ISL_935575	X		Hopital	National Reference Center for Viruses of Respiratory Infections, Institut Pasteur, Paris	Marion Barbet et al
France/HDF-IPP01531/2021	EPI_ISL_935582	X		Hopital	National Reference Center for Viruses of Respiratory Infections, Institut Pasteur, Paris	Marion Barbet et al
France/HDF-IPP01729/2021	EPI_ISL_953986	X		Labo Analyses Med	National Reference Center for Viruses of Respiratory Infections, Institut Pasteur, Paris	Marion Barbet et al
France/HDF-IPP02604/2021	EPI_ISL_1001368	X		hopital	National Reference Center for Viruses of Respiratory Infections, Institut Pasteur, Paris	Marion Barbet et al
France/HDF-IPP02605/2021	EPI_ISL_1001347	X		hopital	National Reference Center for Viruses of Respiratory Infections, Institut Pasteur, Paris	Marion Barbet et al
France/HDF-IPP02607/2021	EPI_ISL_1001299	X		hopital	National Reference Center for Viruses of Respiratory Infections, Institut Pasteur, Paris	Marion Barbet et al
France/HDF-IPP02610/2021	EPI_ISL_1001383	X		hopital	National Reference Center for Viruses of Respiratory Infections, Institut Pasteur, Paris	Marion Barbet et al
France/HDF-IPP02611/2021	EPI_ISL_1001382	X		hopital	National Reference Center for Viruses of Respiratory Infections, Institut Pasteur, Paris	Marion Barbet et al
France/HDF-IPP02612/2021	EPI_ISL_1001374	X		hopital	National Reference Center for Viruses of Respiratory Infections, Institut Pasteur, Paris	Marion Barbet et al
France/HDF-IPP02613/2021	EPI_ISL_1001349	X		hopital	National Reference Center for Viruses of Respiratory Infections, Institut Pasteur, Paris	Marion Barbet et al
France/HDF-IPP02614/2021	EPI_ISL_1001350	X		hopital	National Reference Center for Viruses of Respiratory Infections, Institut Pasteur, Paris	Marion Barbet et al
France/HDF-IPP02615/2021	EPI_ISL_1001375	X		hopital	National Reference Center for Viruses of Respiratory Infections, Institut Pasteur, Paris	Marion Barbet et al
France/HDF-IPP02616/2021	EPI_ISL_1001369	X		hopital	National Reference Center for Viruses of Respiratory Infections, Institut Pasteur, Paris	Marion Barbet et al
France/HDF-IPP02618/2021	EPI_ISL_1001371	X		hopital	National Reference Center for Viruses of Respiratory Infections, Institut Pasteur, Paris	Marion Barbet et al
France/HDF-IPP02622/2021	EPI_ISL_1001381	X		hopital	National Reference Center for Viruses of Respiratory Infections, Institut Pasteur, Paris	Marion Barbet et al
France/HDF-IPP02623/2021	EPI_ISL_1001343	X		hopital	National Reference Center for Viruses of Respiratory Infections, Institut Pasteur, Paris	Marion Barbet et al
France/HDF-IPP02624/2021	EPI_ISL_1001340	X	X	hopital	National Reference Center for Viruses of Respiratory Infections, Institut Pasteur, Paris	Marion Barbet et al
France/HDF-IPP02626/2021	EPI_ISL_1001341	X		hopital	National Reference Center for Viruses of Respiratory Infections, Institut Pasteur, Paris	Marion Barbet et al
France/HDF-IPP02628/2021	EPI_ISL_1001334	X		hopital	National Reference Center for Viruses of Respiratory Infections, Institut Pasteur, Paris	Marion Barbet et al
France/HDF-IPP02630/2021	EPI_ISL_1001335	X	X	hopital	National Reference Center for Viruses of Respiratory Infections, Institut Pasteur, Paris	Marion Barbet et al
France/HDF-IPP02631/2021	EPI_ISL_1035917	X	X	hopital Laboratoire de Virologie du CHU de Lille	National Reference Center for Viruses of Respiratory Infections, Institut Pasteur, Paris	Marion Barbet et al
France/HDF-IPP02632/2021	EPI_ISL_1035918	X		hopital Laboratoire de Virologie du CHU de Lille	National Reference Center for Viruses of Respiratory Infections, Institut Pasteur, Paris	Marion Barbet et al
France/HDF-IPP02633/2021	EPI_ISL_1035928	X		hopital Laboratoire de Virologie du CHU de Lille	National Reference Center for Viruses of Respiratory Infections, Institut Pasteur, Paris	Marion Barbet et al
France/HDF-IPP03237/2021	EPI_ISL_1036377	X		hopital Centre de Biologie humaine CHU Amiens	National Reference Center for Viruses of Respiratory Infections, Institut Pasteur, Paris	Marion Barbet et al
France/HDF-IPP03243/2021	EPI_ISL_1036379	X		hopital Centre de Biologie humaine CHU Amiens	National Reference Center for Viruses of Respiratory Infections, Institut Pasteur, Paris	Marion Barbet et al
France/HDF-IPP03245/2021	EPI_ISL_1036380	X		hopital Centre de Biologie humaine CHU Amiens	National Reference Center for Viruses of Respiratory Infections, Institut Pasteur, Paris	Marion Barbet et al
France/HDF-IPP03246/2021	EPI_ISL_1036381	X		hopital Centre de Biologie humaine CHU Amiens	National Reference Center for Viruses of Respiratory Infections, Institut Pasteur, Paris	Marion Barbet et al
France/HDF-IPP03247/2021	EPI_ISL_1036382	X		hopital Centre de Biologie humaine CHU Amiens	National Reference Center for Viruses of Respiratory Infections, Institut Pasteur, Paris	Marion Barbet et al
France/HDF-IPP03248/2021	EPI_ISL_1036383	X		hopital Centre de Biologie humaine CHU Amiens	National Reference Center for Viruses of Respiratory Infections, Institut Pasteur, Paris	Marion Barbet et al
France/HDF-IPP03249/2021	EPI_ISL_1036384	X		hopital Centre de Biologie humaine CHU Amiens	National Reference Center for Viruses of Respiratory Infections, Institut Pasteur, Paris	Marion Barbet et al
France/HDF-IPP03251/2021	EPI_ISL_1036385	X		hopital Centre de Biologie humaine CHU Amiens	National Reference Center for Viruses of Respiratory Infections, Institut Pasteur, Paris	Marion Barbet et al
France/HDF-IPP03409/2021	EPI_ISL_1060371	X		Labo Analyses Med	National Reference Center for Viruses of Respiratory Infections, Institut Pasteur, Paris	Marion Barbet et al
France/HDF-IPP03413/2021	EPI_ISL_1060372	X		Labo Analyses Med	National Reference Center for Viruses of Respiratory Infections, Institut Pasteur, Paris	Marion Barbet et al
France/HDF-IPP03433/2021	EPI_ISL_1060374	X		Labo Analyses Med	National Reference Center for Viruses of Respiratory Infections, Institut Pasteur, Paris	Marion Barbet et al
France/HDF-IPP03435/2021	EPI_ISL_1060376	X		Labo Analyses Med	National Reference Center for Viruses of Respiratory Infections, Institut Pasteur, Paris	Marion Barbet et al
France/HDF-IPP03607/2021	EPI_ISL_1060396	X	X	Labo Analyses Med	National Reference Center for Viruses of Respiratory Infections, Institut Pasteur, Paris	Marion Barbet et al
France/HDF-IPP11311/2020	EPI_ISL_754842	X		CHU Amiens - Labo virologie	National Reference Center for Viruses of Respiratory Infections, Institut Pasteur, Paris	Marion Barbet et al
France/HDF-IPP11341/2020	EPI_ISL_832176	X		Hospital	National Reference Center for Viruses of Respiratory Infections, Institut Pasteur, Paris	Marion Barbet et al
France/HDF-IPP11342/2020	EPI_ISL_832177	X		Hospital	National Reference Center for Viruses of Respiratory Infections, Institut Pasteur, Paris	Marion Barbet et al
France/IDF-0001026/2020	EPI_ISL_900535	X	X	Hôpital Paris Saint-Joseph	CNR Virus des Infections Respiratoires - France SUD	Antonin Bal et al
France/IDF-B108-35/2020	EPI_ISL_1015369	X		Biology Lab, HIA PERCY	IRBA, 2MI	GORGE O. et al
France/IDF-B109-53/2021	EPI_ISL_1015384	X		Biology Lab, HIA PERCY	IRBA, 2MI	GORGE O. et al
France/IDF-B109-56/2021	EPI_ISL_1015376	X		Biology Lab, HIA PERCY	IRBA, 2MI	GORGE O. et al
France/IDF-B109-57/2021	EPI_ISL_1015386	X		Biology Lab, HIA PERCY	IRBA, 2MI	GORGE O. et al
France/IDF-B110-23/2021	EPI_ISL_1015377	X	X	place General Valerie Andre	IRBA, 2MI	GORGE O. et al
France/IDF-B110-33/2021	EPI_ISL_1015381	X		place General Valerie Andre	IRBA, 2MI	GORGE O. et al
France/IDF-B110-34/2021	EPI_ISL_1015387	X		Biology Lab, HIA PERCY	IRBA, 2MI	GORGE O. et al
France/IDF-CERBAHC-20210204-S18/2021	EPI_ISL_1060597	X	X	Cerballiance Vauréal	Cerba	Lecorche E et al
France/IDF-CERBAHC-20210206-S14/2021	EPI_ISL_1009667	X		Cerballiance Bourg-la-Reine	Cerba	Collin T et al
France/IDF-CERBAHC-20210206-S37/2021	EPI_ISL_1009618	X		Cerballiance Cerrieres-le-Buisson	Cerba	Collin T et al
France/IDF-CERBAHC-20210206-S42/2021	EPI_ISL_1005687	X		Cerballiance Lardy	Cerba	Collin T et al
France/IDF-CERBAHC-20210206-S70/2021	EPI_ISL_1009627	X		Laboratoire Cerballiance Bretigny	Cerba	Collin T et al
France/IDF-CERBAHC-20211020-20/2021	EPI_ISL_862042	X		CERBA	CERBA LAB	Roquebert B et al
France/IDF-CERBAHC-20211020-21/2021	EPI_ISL_862043	X		CERBA	CERBA LAB	Roquebert B et al
France/IDF-CERBAHC-20211020-23/2021	EPI_ISL_862044	X		CERBA	CERBA LAB	Roquebert B et al
France/IDF-CERBAHC-20211020-33/2021	EPI_ISL_862045	X		CERBA	CERBA LAB	Roquebert B et al
France/IDF-IPP00125/2021	EPI_ISL_846646	X		Labo Analyses Med	National Reference Center for Viruses of Respiratory Infections, Institut Pasteur, Paris	Marion Barbet et al
France/IDF-IPP00126/2021	EPI_ISL_846647	X		Labo Analyses Med	National Reference Center for Viruses of Respiratory Infections, Institut Pasteur, Paris	Marion Barbet et al
France/IDF-IPP00141/2021	EPI_ISL_855358	X		Hospital	National Reference Center for Viruses of Respiratory Infections, Institut Pasteur, Paris	Marion Barbet et al
France/IDF-IPP00144/2021	EPI_ISL_855359	X		Hospital	National Reference Center for Viruses of Respiratory Infections, Institut Pasteur, Paris	Marion Barbet et al
France/IDF-IPP00386/2021	EPI_ISL_883965	X		Labo Analyses med	National Reference Center for Viruses of Respiratory Infections, Institut Pasteur, Paris	Marion Barbet et al
France/IDF-IPP00390/2021	EPI_ISL_883969	X		Labo Analyses med	National Reference Center for Viruses of Respiratory Infections, Institut Pasteur, Paris	Marion Barbet et al
France/IDF-IPP00392/2021	EPI_ISL_883971	X		Labo Analyses med	National Reference Center for Viruses of Respiratory Infections, Institut Pasteur, Paris	Marion Barbet et al
France/IDF-IPP00393/2021	EPI_ISL_860860	X		Labo Analyses med	National Reference Center for Viruses of Respiratory Infections, Institut Pasteur, Paris	Marion Barbet et al
France/IDF-IPP00394/2021	EPI_ISL_860826	X		Labo Analyses med	National Reference Center for Viruses of Respiratory Infections, Institut Pasteur, Paris	Marion Barbet et al
France/IDF-IPP00395/2021	EPI_ISL_860842	X		Labo Analyses med	National Reference Center for Viruses of Respiratory Infections, Institut Pasteur, Paris	Marion Barbet et al
France/IDF-IPP00397/2021	EPI_ISL_860843	X		Labo Analyses med	National Reference Center for Viruses of Respiratory Infections, Institut Pasteur, Paris	Marion Barbet et al
France/IDF-IPP00398/2021	EPI_ISL_860861	X		Labo Analyses med	National Reference Center for Viruses of Respiratory Infections, Institut Pasteur, Paris	Marion Barbet et al
France/IDF-IPP00399/2021	EPI_ISL_860862	X		Labo Analyses med	National Reference Center for Viruses of Respiratory Infections, Institut Pasteur, Paris	Marion Barbet et al
France/IDF-IPP00401/2021	EPI_ISL_860845	X		Labo Analyses med	National Reference Center for Viruses of Respiratory Infections, Institut Pasteur, Paris	Marion Barbet et al
France/IDF-IPP00403/2021	EPI_ISL_860853	X		Labo Analyses Med	National Reference Center for Viruses of Respiratory Infections, Institut Pasteur, Paris	Marion Barbet et al
France/IDF-IPP00407/2021	EPI_ISL_860834	X	X	Labo Analyses Med	National Reference Center for Viruses of Respiratory Infections, Institut Pasteur, Paris	Marion Barbet et al
France/IDF-IPP00408/2021	EPI_ISL_860835	X		Labo Analyses Med	National Reference Center for Viruses of Respiratory Infections, Institut Pasteur, Paris	Marion Barbet et al
France/IDF-IPP00409/2021	EPI_ISL_860830	X	X	Labo Analyses Med	National Reference Center for Viruses of Respiratory Infections, Institut Pasteur, Paris	Marion Barbet et al
France/IDF-IPP00410/2021	EPI_ISL_860824	X		Labo Analyses Med	National Reference Center for Viruses of Respiratory Infections, Institut Pasteur, Paris	Marion Barbet et al
France/IDF-IPP00411/2021	EPI_ISL_860831	X		Labo Analyses Med	National Reference Center for Viruses of Respiratory Infections, Institut Pasteur, Paris	Marion Barbet et al
France/IDF-IPP00412/2021	EPI_ISL_860838	X		Labo Analyses Med	National Reference Center for Viruses of Respiratory Infections, Institut Pasteur, Paris	Marion Barbet et al
France/IDF-IPP00413/2021	EPI_ISL_860836	X		Labo Analyses Med	National Reference Center for Viruses of Respiratory Infections, Institut Pasteur, Paris	Marion Barbet et al
France/IDF-IPP00415/2021	EPI_ISL_860833	X		Labo Analyses Med	National Reference Center for Viruses of Respiratory Infections, Institut Pasteur, Paris	Marion Barbet et al
France/IDF-IPP00417/2021	EPI_ISL_860889	X		Labo Analyses Med	National Reference Center for Viruses of Respiratory Infections, Institut Pasteur, Paris	Marion Barbet et al
France/IDF-IPP00418/2021	EPI_ISL_860829	X		Labo Analyses Med	National Reference Center for Viruses of Respiratory Infections, Institut Pasteur, Paris	Marion Barbet et al
France/IDF-IPP00419/2021	EPI_ISL_860859	X	X	Labo Analyses Med	National Reference Center for Viruses of Respiratory Infections, Institut Pasteur, Paris	Marion Barbet et al
France/IDF-IPP00421/2021	EPI_ISL_860839	X		Labo Analyses Med	National Reference Center for Viruses of Respiratory Infections, Institut Pasteur, Paris	Marion Barbet et al
France/IDF-IPP00422/2021	EPI_ISL_860857	X	X	Labo Analyses Med	National Reference Center for Viruses of Respiratory Infections, Institut Pasteur, Paris	Marion Barbet et al
France/IDF-IPP00423/2021	EPI_ISL_860840	X	X	Labo Analyses Med	National Reference Center for Viruses of Respiratory Infections, Institut Pasteur, Paris	Marion Barbet et al
France/IDF-IPP00465/2021	EPI_ISL_860847	X		Centre Hospitalier Compiègne-Noyon - Laboratoire	National Reference Center for Viruses of Respiratory Infections, Institut Pasteur, Paris	Marion Barbet et al
France/IDF-IPP00466/2021	EPI_ISL_860851	X		HIA PERCY, Biologie médicale	National Reference Center for Viruses of Respiratory Infections, Institut Pasteur, Paris	Marion Barbet et al
France/IDF-IPP00500/2021	EPI_ISL_890354	X		Labo Analyses Med	National Reference Center for Viruses of Respiratory Infections, Institut Pasteur, Paris	Marion Barbet et al
France/IDF-IPP00503/2021	EPI_ISL_872309	X		Labo analyses med	National Reference Center for Viruses of Respiratory Infections, Institut Pasteur, Paris	Marion Barbet et al
France/IDF-IPP00504/2021	EPI_ISL_872310	X		Labo analyses med	National Reference Center for Viruses of Respiratory Infections, Institut Pasteur, Paris	Marion Barbet et al
France/IDF-IPP00505/2021	EPI_ISL_872264	X	X	Labo analyses med	National Reference Center for Viruses of Respiratory Infections, Institut Pasteur, Paris	Marion Barbet et al
France/IDF-IPP00506/2021	EPI_ISL_872311	X	X	Labo analyses med	National Reference Center for Viruses of Respiratory Infections, Institut Pasteur, Paris	Marion Barbet et al
France/IDF-IPP00508/2021	EPI_ISL_977661	X	X	Labo analyses med	National Reference Center for Viruses of Respiratory Infections, Institut Pasteur, Paris	Marion Barbet et al
France/IDF-IPP00509/2021	EPI_ISL_872265	X		Labo analyses med	National Reference Center for Viruses of Respiratory Infections, Institut Pasteur, Paris	Marion Barbet et al
France/IDF-IPP00510/2021	EPI_ISL_872312	X		Labo analyses med	National Reference Center for Viruses of Respiratory Infections, Institut Pasteur, Paris	Marion Barbet et al
France/IDF-IPP00512/2021	EPI_ISL_977662	X		Labo analyses med	National Reference Center for Viruses of Respiratory Infections, Institut Pasteur, Paris	Marion Barbet et al
France/IDF-IPP00513/2021	EPI_ISL_977663	X		Labo analyses med	National Reference Center for Viruses of Respiratory Infections, Institut Pasteur, Paris	Marion Barbet et al
France/IDF-IPP00515/2021	EPI_ISL_872314	X		Labo analyses med	National Reference Center for Viruses of Respiratory Infections, Institut Pasteur, Paris	Marion Barbet et al
France/IDF-IPP00538/2021	EPI_ISL_872266	X		Hopital	National Reference Center for Viruses of Respiratory Infections, Institut Pasteur, Paris	Marion Barbet et al
France/IDF-IPP00539/2021	EPI_ISL_872213	X		Hopital	National Reference Center for Viruses of Respiratory Infections, Institut Pasteur, Paris	Marion Barbet et al
France/IDF-IPP00540/2021	EPI_ISL_872214	X		Hopital	National Reference Center for Viruses of Respiratory Infections, Institut Pasteur, Paris	Marion Barbet et al
France/IDF-IPP00542/2021	EPI_ISL_872215	X		Hopital	National Reference Center for Viruses of Respiratory Infections, Institut Pasteur, Paris	Marion Barbet et al
France/IDF-IPP00543/2021	EPI_ISL_872216	X		Hopital	National Reference Center for Viruses of Respiratory Infections, Institut Pasteur, Paris	Marion Barbet et al
France/IDF-IPP00544/2021	EPI_ISL_872315	X		Hopital	National Reference Center for Viruses of Respiratory Infections, Institut Pasteur, Paris	Marion Barbet et al
France/IDF-IPP00545/2021	EPI_ISL_872233	X		Hopital	National Reference Center for Viruses of Respiratory Infections, Institut Pasteur, Paris	Marion Barbet et al
France/IDF-IPP00546/2021	EPI_ISL_872268	X		Hopital	National Reference Center for Viruses of Respiratory Infections, Institut Pasteur, Paris	Marion Barbet et al
France/IDF-IPP00547/2021	EPI_ISL_872316	X		Hopital	National Reference Center for Viruses of Respiratory Infections, Institut Pasteur, Paris	Marion Barbet et al
France/IDF-IPP00548/2021	EPI_ISL_872317	X		Hopital	National Reference Center for Viruses of Respiratory Infections, Institut Pasteur, Paris	Marion Barbet et al
France/IDF-IPP00549/2021	EPI_ISL_872318	X	X	Hopital	National Reference Center for Viruses of Respiratory Infections, Institut Pasteur, Paris	Marion Barbet et al
France/IDF-IPP00550/2021	EPI_ISL_872217	X	X	Hopital	National Reference Center for Viruses of Respiratory Infections, Institut Pasteur, Paris	Marion Barbet et al
France/IDF-IPP00551/2021	EPI_ISL_872218	X		Hopital	National Reference Center for Viruses of Respiratory Infections, Institut Pasteur, Paris	Marion Barbet et al
France/IDF-IPP00554/2021	EPI_ISL_872319	X		Hopital	National Reference Center for Viruses of Respiratory Infections, Institut Pasteur, Paris	Marion Barbet et al
France/IDF-IPP00555/2021	EPI_ISL_883972	X		Hopital	National Reference Center for Viruses of Respiratory Infections, Institut Pasteur, Paris	Marion Barbet et al
France/IDF-IPP00556/2021	EPI_ISL_883973	X		Hopital	National Reference Center for Viruses of Respiratory Infections, Institut Pasteur, Paris	Marion Barbet et al
France/IDF-IPP00558/2021	EPI_ISL_883974	X		Hopital	National Reference Center for Viruses of Respiratory Infections, Institut Pasteur, Paris	Marion Barbet et al
France/IDF-IPP00560/2021	EPI_ISL_883975	X		Hopital	National Reference Center for Viruses of Respiratory Infections, Institut Pasteur, Paris	Marion Barbet et al
France/IDF-IPP00561/2021	EPI_ISL_883976	X		Hopital	National Reference Center for Viruses of Respiratory Infections, Institut Pasteur, Paris	Marion Barbet et al
France/IDF-IPP00562/2021	EPI_ISL_883977	X		Hopital	National Reference Center for Viruses of Respiratory Infections, Institut Pasteur, Paris	Marion Barbet et al
France/IDF-IPP00563/2021	EPI_ISL_883978	X		Hopital	National Reference Center for Viruses of Respiratory Infections, Institut Pasteur, Paris	Marion Barbet et al
France/IDF-IPP00564/2021	EPI_ISL_883979	X		Hopital	National Reference Center for Viruses of Respiratory Infections, Institut Pasteur, Paris	Marion Barbet et al
France/IDF-IPP00565/2021	EPI_ISL_883980	X		Hopital	National Reference Center for Viruses of Respiratory Infections, Institut Pasteur, Paris	Marion Barbet et al
France/IDF-IPP00569/2021	EPI_ISL_883984	X		Hopital	National Reference Center for Viruses of Respiratory Infections, Institut Pasteur, Paris	Marion Barbet et al
France/IDF-IPP00570/2021	EPI_ISL_883985	X		Hopital	National Reference Center for Viruses of Respiratory Infections, Institut Pasteur, Paris	Marion Barbet et al
France/IDF-IPP00641/2021	EPI_ISL_872320	X		Labo Analyses Med	National Reference Center for Viruses of Respiratory Infections, Institut Pasteur, Paris	Marion Barbet et al
France/IDF-IPP00680/2021	EPI_ISL_872239	X		Labo Analyses Med	National Reference Center for Viruses of Respiratory Infections, Institut Pasteur, Paris	Marion Barbet et al
France/IDF-IPP00681/2020	EPI_ISL_872323	X		Labo Analyses Med	National Reference Center for Viruses of Respiratory Infections, Institut Pasteur, Paris	Marion Barbet et al
France/IDF-IPP00734/2021	EPI_ISL_872325	X		Hopital	National Reference Center for Viruses of Respiratory Infections, Institut Pasteur, Paris	Marion Barbet et al
France/IDF-IPP00735/2021	EPI_ISL_872220	X		Hopital	National Reference Center for Viruses of Respiratory Infections, Institut Pasteur, Paris	Marion Barbet et al
France/IDF-IPP01038/2021	EPI_ISL_909659	X		Labo Analyses med	National Reference Center for Viruses of Respiratory Infections, Institut Pasteur, Paris	Marion Barbet et al
France/IDF-IPP01042/2021	EPI_ISL_909661	X		Labo Analyses med	National Reference Center for Viruses of Respiratory Infections, Institut Pasteur, Paris	Marion Barbet et al
France/IDF-IPP01044/2021	EPI_ISL_909656	X		Labo Analyses med	National Reference Center for Viruses of Respiratory Infections, Institut Pasteur, Paris	Marion Barbet et al
France/IDF-IPP01045/2021	EPI_ISL_909662	X		Labo Analyses med	National Reference Center for Viruses of Respiratory Infections, Institut Pasteur, Paris	Marion Barbet et al
France/IDF-IPP01047/2021	EPI_ISL_909657	X		Labo Analyses med	National Reference Center for Viruses of Respiratory Infections, Institut Pasteur, Paris	Marion Barbet et al
France/IDF-IPP01048/2021	EPI_ISL_909671	X	X	Labo Analyses med	National Reference Center for Viruses of Respiratory Infections, Institut Pasteur, Paris	Marion Barbet et al
France/IDF-IPP01051/2021	EPI_ISL_909655	X		Labo Analyses med	National Reference Center for Viruses of Respiratory Infections, Institut Pasteur, Paris	Marion Barbet et al
France/IDF-IPP01053/2021	EPI_ISL_909670	X		Labo Analyses med	National Reference Center for Viruses of Respiratory Infections, Institut Pasteur, Paris	Marion Barbet et al
France/IDF-IPP01054/2021	EPI_ISL_909658	X		Labo Analyses med	National Reference Center for Viruses of Respiratory Infections, Institut Pasteur, Paris	Marion Barbet et al
France/IDF-IPP01056/2021	EPI_ISL_909673	X		Labo Analyses med	National Reference Center for Viruses of Respiratory Infections, Institut Pasteur, Paris	Marion Barbet et al
France/IDF-IPP01057/2021	EPI_ISL_909664	X		Labo Analyses med	National Reference Center for Viruses of Respiratory Infections, Institut Pasteur, Paris	Marion Barbet et al
France/IDF-IPP01082/2021	EPI_ISL_909668	X		Labo Analyses Med	National Reference Center for Viruses of Respiratory Infections, Institut Pasteur, Paris	Marion Barbet et al
France/IDF-IPP01114/2021	EPI_ISL_912564	X		Laboratoire Central - American Hospital of Paris	National Reference Center for Viruses of Respiratory Infections, Institut Pasteur, Paris	Marion Barbet et al
France/IDF-IPP01122/2021	EPI_ISL_912579	X		Service Biologie -CH de Versailles	National Reference Center for Viruses of Respiratory Infections, Institut Pasteur, Paris	Marion Barbet et al
France/IDF-IPP01159/2021	EPI_ISL_912559	X		Hopital Avicenne Laboratoire central de bactériologie virologie hygiène	National Reference Center for Viruses of Respiratory Infections, Institut Pasteur, Paris	Marion Barbet et al
France/IDF-IPP01247/2021	EPI_ISL_941006	X		Labo Analyses Med	National Reference Center for Viruses of Respiratory Infections, Institut Pasteur, Paris	Marion Barbet et al
France/IDF-IPP01249/2021	EPI_ISL_941008	X		Labo Analyses Med	National Reference Center for Viruses of Respiratory Infections, Institut Pasteur, Paris	Marion Barbet et al
France/IDF-IPP01250/2021	EPI_ISL_941009	X		Labo Analyses Med	National Reference Center for Viruses of Respiratory Infections, Institut Pasteur, Paris	Marion Barbet et al
France/IDF-IPP01268/2021	EPI_ISL_941027	X		Hopital	National Reference Center for Viruses of Respiratory Infections, Institut Pasteur, Paris	Marion Barbet et al
France/IDF-IPP01338/2021	EPI_ISL_941028	X		Labo Analyses Med	National Reference Center for Viruses of Respiratory Infections, Institut Pasteur, Paris	Marion Barbet et al
France/IDF-IPP01339/2021	EPI_ISL_941029	X		Labo Analyses Med	National Reference Center for Viruses of Respiratory Infections, Institut Pasteur, Paris	Marion Barbet et al
France/IDF-IPP01340/2021	EPI_ISL_941030	X		Labo Analyses Med	National Reference Center for Viruses of Respiratory Infections, Institut Pasteur, Paris	Marion Barbet et al
France/IDF-IPP01341/2021	EPI_ISL_941031	X		Labo Analyses Med	National Reference Center for Viruses of Respiratory Infections, Institut Pasteur, Paris	Marion Barbet et al
France/IDF-IPP01346/2021	EPI_ISL_941035	X		Labo Analyses Med	National Reference Center for Viruses of Respiratory Infections, Institut Pasteur, Paris	Marion Barbet et al
France/IDF-IPP01347/2021	EPI_ISL_941036	X		Labo Analyses Med	National Reference Center for Viruses of Respiratory Infections, Institut Pasteur, Paris	Marion Barbet et al
France/IDF-IPP01348/2021	EPI_ISL_941037	X		Labo Analyses Med	National Reference Center for Viruses of Respiratory Infections, Institut Pasteur, Paris	Marion Barbet et al
France/IDF-IPP01349/2021	EPI_ISL_941038	X		Labo Analyses Med	National Reference Center for Viruses of Respiratory Infections, Institut Pasteur, Paris	Marion Barbet et al
France/IDF-IPP01350/2021	EPI_ISL_941039	X	X	Labo Analyses Med	National Reference Center for Viruses of Respiratory Infections, Institut Pasteur, Paris	Marion Barbet et al
France/IDF-IPP01353/2021	EPI_ISL_941042	X		Labo Analyses Med	National Reference Center for Viruses of Respiratory Infections, Institut Pasteur, Paris	Marion Barbet et al
France/IDF-IPP01354/2021	EPI_ISL_941043	X	X	Labo Analyses Med	National Reference Center for Viruses of Respiratory Infections, Institut Pasteur, Paris	Marion Barbet et al
France/IDF-IPP01355/2021	EPI_ISL_941044	X		Labo Analyses Med	National Reference Center for Viruses of Respiratory Infections, Institut Pasteur, Paris	Marion Barbet et al
France/IDF-IPP01356/2021	EPI_ISL_941045	X		Labo Analyses Med	National Reference Center for Viruses of Respiratory Infections, Institut Pasteur, Paris	Marion Barbet et al
France/IDF-IPP01357/2021	EPI_ISL_941046	X	X	Labo Analyses Med	National Reference Center for Viruses of Respiratory Infections, Institut Pasteur, Paris	Marion Barbet et al
France/IDF-IPP01358/2021	EPI_ISL_941047	X		Labo Analyses Med	National Reference Center for Viruses of Respiratory Infections, Institut Pasteur, Paris	Marion Barbet et al
France/IDF-IPP01359/2021	EPI_ISL_941048	X		Labo Analyses Med	National Reference Center for Viruses of Respiratory Infections, Institut Pasteur, Paris	Marion Barbet et al
France/IDF-IPP01360/2021	EPI_ISL_941049	X	X	Labo Analyses Med	National Reference Center for Viruses of Respiratory Infections, Institut Pasteur, Paris	Marion Barbet et al
France/IDF-IPP01362/2021	EPI_ISL_941050	X		Labo Analyses Med	National Reference Center for Viruses of Respiratory Infections, Institut Pasteur, Paris	Marion Barbet et al
France/IDF-IPP01363/2021	EPI_ISL_941051	X		Labo Analyses Med	National Reference Center for Viruses of Respiratory Infections, Institut Pasteur, Paris	Marion Barbet et al
France/IDF-IPP01365/2021	EPI_ISL_941052	X		Labo Analyses Med	National Reference Center for Viruses of Respiratory Infections, Institut Pasteur, Paris	Marion Barbet et al
France/IDF-IPP01366/2021	EPI_ISL_941053	X		Labo Analyses Med	National Reference Center for Viruses of Respiratory Infections, Institut Pasteur, Paris	Marion Barbet et al
France/IDF-IPP01370/2021	EPI_ISL_941057	X		Labo Analyses Med	National Reference Center for Viruses of Respiratory Infections, Institut Pasteur, Paris	Marion Barbet et al
France/IDF-IPP01371/2021	EPI_ISL_941058	X		Labo Analyses Med	National Reference Center for Viruses of Respiratory Infections, Institut Pasteur, Paris	Marion Barbet et al
France/IDF-IPP01372/2021	EPI_ISL_941059	X		Labo Analyses Med	National Reference Center for Viruses of Respiratory Infections, Institut Pasteur, Paris	Marion Barbet et al
France/IDF-IPP01374/2021	EPI_ISL_941061	X		Labo Analyses Med	National Reference Center for Viruses of Respiratory Infections, Institut Pasteur, Paris	Marion Barbet et al
France/IDF-IPP01375/2021	EPI_ISL_941062	X		Labo Analyses Med	National Reference Center for Viruses of Respiratory Infections, Institut Pasteur, Paris	Marion Barbet et al
France/IDF-IPP01377/2021	EPI_ISL_941064	X		Labo Analyses Med	National Reference Center for Viruses of Respiratory Infections, Institut Pasteur, Paris	Marion Barbet et al
France/IDF-IPP01378/2021	EPI_ISL_941065	X		Labo Analyses Med	National Reference Center for Viruses of Respiratory Infections, Institut Pasteur, Paris	Marion Barbet et al
France/IDF-IPP01380/2021	EPI_ISL_941067	X	X	Labo Analyses Med	National Reference Center for Viruses of Respiratory Infections, Institut Pasteur, Paris	Marion Barbet et al
France/IDF-IPP01381/2021	EPI_ISL_941068	X		Labo Analyses Med	National Reference Center for Viruses of Respiratory Infections, Institut Pasteur, Paris	Marion Barbet et al
France/IDF-IPP01385/2021	EPI_ISL_941071	X	X	Labo Analyses Med	National Reference Center for Viruses of Respiratory Infections, Institut Pasteur, Paris	Marion Barbet et al
France/IDF-IPP01390/2021	EPI_ISL_941072	X		Labo Analyses Med	National Reference Center for Viruses of Respiratory Infections, Institut Pasteur, Paris	Marion Barbet et al
France/IDF-IPP01393/2021	EPI_ISL_941074	X		Labo Analyses Med	National Reference Center for Viruses of Respiratory Infections, Institut Pasteur, Paris	Marion Barbet et al
France/IDF-IPP01394/2021	EPI_ISL_941075	X		Labo Analyses Med	National Reference Center for Viruses of Respiratory Infections, Institut Pasteur, Paris	Marion Barbet et al
France/IDF-IPP01395/2021	EPI_ISL_941076	X		Labo Analyses Med	National Reference Center for Viruses of Respiratory Infections, Institut Pasteur, Paris	Marion Barbet et al
France/IDF-IPP01404/2021	EPI_ISL_941077	X		Labo Analyses Med	National Reference Center for Viruses of Respiratory Infections, Institut Pasteur, Paris	Marion Barbet et al
France/IDF-IPP01405/2021	EPI_ISL_941078	X	X	Labo Analyses Med	National Reference Center for Viruses of Respiratory Infections, Institut Pasteur, Paris	Marion Barbet et al
France/IDF-IPP01408/2021	EPI_ISL_941080	X		Labo Analyses Med	National Reference Center for Viruses of Respiratory Infections, Institut Pasteur, Paris	Marion Barbet et al
France/IDF-IPP01409/2021	EPI_ISL_941081	X		Labo Analyses Med	National Reference Center for Viruses of Respiratory Infections, Institut Pasteur, Paris	Marion Barbet et al
France/IDF-IPP01410/2021	EPI_ISL_941082	X		Labo Analyses Med	National Reference Center for Viruses of Respiratory Infections, Institut Pasteur, Paris	Marion Barbet et al
France/IDF-IPP01411/2021	EPI_ISL_941083	X		Labo Analyses Med	National Reference Center for Viruses of Respiratory Infections, Institut Pasteur, Paris	Marion Barbet et al
France/IDF-IPP01414/2021	EPI_ISL_941085	X	X	Labo Analyses Med	National Reference Center for Viruses of Respiratory Infections, Institut Pasteur, Paris	Marion Barbet et al
France/IDF-IPP01417/2021	EPI_ISL_941088	X		Labo Analyses Med	National Reference Center for Viruses of Respiratory Infections, Institut Pasteur, Paris	Marion Barbet et al
France/IDF-IPP01418/2021	EPI_ISL_941089	X		Labo Analyses Med	National Reference Center for Viruses of Respiratory Infections, Institut Pasteur, Paris	Marion Barbet et al
France/IDF-IPP01419/2021	EPI_ISL_941090	X		Labo Analyses Med	National Reference Center for Viruses of Respiratory Infections, Institut Pasteur, Paris	Marion Barbet et al
France/IDF-IPP01420/2021	EPI_ISL_941091	X		Labo Analyses Med	National Reference Center for Viruses of Respiratory Infections, Institut Pasteur, Paris	Marion Barbet et al
France/IDF-IPP01422/2021	EPI_ISL_941093	X		Labo Analyses Med	National Reference Center for Viruses of Respiratory Infections, Institut Pasteur, Paris	Marion Barbet et al
France/IDF-IPP01423/2021	EPI_ISL_941094	X	X	Labo Analyses Med	National Reference Center for Viruses of Respiratory Infections, Institut Pasteur, Paris	Marion Barbet et al
France/IDF-IPP01426/2021	EPI_ISL_941097	X		Labo Analyses Med	National Reference Center for Viruses of Respiratory Infections, Institut Pasteur, Paris	Marion Barbet et al
France/IDF-IPP01427/2021	EPI_ISL_941098	X		Labo Analyses Med	National Reference Center for Viruses of Respiratory Infections, Institut Pasteur, Paris	Marion Barbet et al
France/IDF-IPP01428/2021	EPI_ISL_941099	X	X	Labo Analyses Med	National Reference Center for Viruses of Respiratory Infections, Institut Pasteur, Paris	Marion Barbet et al
France/IDF-IPP01429/2021	EPI_ISL_941100	X		Labo Analyses Med	National Reference Center for Viruses of Respiratory Infections, Institut Pasteur, Paris	Marion Barbet et al
France/IDF-IPP01431/2021	EPI_ISL_941102	X		Labo Analyses Med	National Reference Center for Viruses of Respiratory Infections, Institut Pasteur, Paris	Marion Barbet et al
France/IDF-IPP01435/2021	EPI_ISL_935528	X	X	Labo Analyses Med	National Reference Center for Viruses of Respiratory Infections, Institut Pasteur, Paris	Marion Barbet et al
France/IDF-IPP01436/2021	EPI_ISL_935529	X	X	Labo Analyses Med	National Reference Center for Viruses of Respiratory Infections, Institut Pasteur, Paris	Marion Barbet et al
France/IDF-IPP01439/2021	EPI_ISL_935532	X		Labo Analyses Med	National Reference Center for Viruses of Respiratory Infections, Institut Pasteur, Paris	Marion Barbet et al
France/IDF-IPP01530/2021	EPI_ISL_935581	X		Hopital	National Reference Center for Viruses of Respiratory Infections, Institut Pasteur, Paris	Marion Barbet et al
France/IDF-IPP01536/2021	EPI_ISL_955177	X	X	Hopital	National Reference Center for Viruses of Respiratory Infections, Institut Pasteur, Paris	Marion Barbet et al
France/IDF-IPP01537/2021	EPI_ISL_935585	X	X	Hopital	National Reference Center for Viruses of Respiratory Infections, Institut Pasteur, Paris	Marion Barbet et al
France/IDF-IPP01539/2021	EPI_ISL_935587	X	X	Labo Analyses med	National Reference Center for Viruses of Respiratory Infections, Institut Pasteur, Paris	Marion Barbet et al
France/IDF-IPP01540/2021	EPI_ISL_935588	X		Labo Analyses med	National Reference Center for Viruses of Respiratory Infections, Institut Pasteur, Paris	Marion Barbet et al
France/IDF-IPP01541/2021	EPI_ISL_935589	X	X	Labo Analyses med	National Reference Center for Viruses of Respiratory Infections, Institut Pasteur, Paris	Marion Barbet et al
France/IDF-IPP01542/2021	EPI_ISL_935590	X	X	Labo Analyses Med	National Reference Center for Viruses of Respiratory Infections, Institut Pasteur, Paris	Marion Barbet et al
France/IDF-IPP01543/2021	EPI_ISL_935591	X		Labo Analyses med	National Reference Center for Viruses of Respiratory Infections, Institut Pasteur, Paris	Marion Barbet et al
France/IDF-IPP01544/2021	EPI_ISL_935592	X	X	Labo Analyses med	National Reference Center for Viruses of Respiratory Infections, Institut Pasteur, Paris	Marion Barbet et al
France/IDF-IPP01546/2021	EPI_ISL_935593	X		Labo Analyses med	National Reference Center for Viruses of Respiratory Infections, Institut Pasteur, Paris	Marion Barbet et al
France/IDF-IPP01547/2021	EPI_ISL_935594	X		Labo Analyses med	National Reference Center for Viruses of Respiratory Infections, Institut Pasteur, Paris	Marion Barbet et al
France/IDF-IPP01548/2021	EPI_ISL_955178	X		Labo Analyses med	National Reference Center for Viruses of Respiratory Infections, Institut Pasteur, Paris	Marion Barbet et al
France/IDF-IPP01549/2021	EPI_ISL_935595	X		Labo Analyses med	National Reference Center for Viruses of Respiratory Infections, Institut Pasteur, Paris	Marion Barbet et al
France/IDF-IPP01551/2021	EPI_ISL_935597	X	X	Labo Analyses med	National Reference Center for Viruses of Respiratory Infections, Institut Pasteur, Paris	Marion Barbet et al
France/IDF-IPP01555/2021	EPI_ISL_935600	X		Labo Analyses med	National Reference Center for Viruses of Respiratory Infections, Institut Pasteur, Paris	Marion Barbet et al
France/IDF-IPP01556/2021	EPI_ISL_935601	X		Labo Analyses med	National Reference Center for Viruses of Respiratory Infections, Institut Pasteur, Paris	Marion Barbet et al
France/IDF-IPP01559/2021	EPI_ISL_935604	X		Labo Analyses med	National Reference Center for Viruses of Respiratory Infections, Institut Pasteur, Paris	Marion Barbet et al
France/IDF-IPP01560/2021	EPI_ISL_955179	X		Labo Analyses med	National Reference Center for Viruses of Respiratory Infections, Institut Pasteur, Paris	Marion Barbet et al
France/IDF-IPP01561/2021	EPI_ISL_935605	X		Labo Analyses Med	National Reference Center for Viruses of Respiratory Infections, Institut Pasteur, Paris	Marion Barbet et al
France/IDF-IPP01562/2021	EPI_ISL_935606	X		Labo Analyses Med	National Reference Center for Viruses of Respiratory Infections, Institut Pasteur, Paris	Marion Barbet et al
France/IDF-IPP01564/2021	EPI_ISL_955181	X		Labo Analyses Med	National Reference Center for Viruses of Respiratory Infections, Institut Pasteur, Paris	Marion Barbet et al
France/IDF-IPP01565/2021	EPI_ISL_935607	X		Labo Analyses med	National Reference Center for Viruses of Respiratory Infections, Institut Pasteur, Paris	Marion Barbet et al
France/IDF-IPP01567/2021	EPI_ISL_935609	X		Labo Analyses med	National Reference Center for Viruses of Respiratory Infections, Institut Pasteur, Paris	Marion Barbet et al
France/IDF-IPP01568/2021	EPI_ISL_935610	X		Labo Analyses med	National Reference Center for Viruses of Respiratory Infections, Institut Pasteur, Paris	Marion Barbet et al
France/IDF-IPP01569/2021	EPI_ISL_935611	X		Labo Analyses med	National Reference Center for Viruses of Respiratory Infections, Institut Pasteur, Paris	Marion Barbet et al
France/IDF-IPP01571/2021	EPI_ISL_935613	X		Labo Analyses med	National Reference Center for Viruses of Respiratory Infections, Institut Pasteur, Paris	Marion Barbet et al
France/IDF-IPP01574/2021	EPI_ISL_935615	X		Labo Analyses med	National Reference Center for Viruses of Respiratory Infections, Institut Pasteur, Paris	Marion Barbet et al
France/IDF-IPP01578/2021	EPI_ISL_935617	X		Labo Analyses med	National Reference Center for Viruses of Respiratory Infections, Institut Pasteur, Paris	Marion Barbet et al
France/IDF-IPP01579/2021	EPI_ISL_935618	X		Labo Analyses med	National Reference Center for Viruses of Respiratory Infections, Institut Pasteur, Paris	Marion Barbet et al
France/IDF-IPP01581/2021	EPI_ISL_935620	X		Labo Analyses med	National Reference Center for Viruses of Respiratory Infections, Institut Pasteur, Paris	Marion Barbet et al
France/IDF-IPP01584/2021	EPI_ISL_935622	X		Labo Analyses med	National Reference Center for Viruses of Respiratory Infections, Institut Pasteur, Paris	Marion Barbet et al
France/IDF-IPP01585/2021	EPI_ISL_935623	X		Labo Analyses med	National Reference Center for Viruses of Respiratory Infections, Institut Pasteur, Paris	Marion Barbet et al
France/IDF-IPP01586/2021	EPI_ISL_935624	X		Labo Analyses med	National Reference Center for Viruses of Respiratory Infections, Institut Pasteur, Paris	Marion Barbet et al
France/IDF-IPP01587/2021	EPI_ISL_935625	X		Labo Analyses med	National Reference Center for Viruses of Respiratory Infections, Institut Pasteur, Paris	Marion Barbet et al
France/IDF-IPP01588/2021	EPI_ISL_935626	X		Labo Analyses med	National Reference Center for Viruses of Respiratory Infections, Institut Pasteur, Paris	Marion Barbet et al
France/IDF-IPP01590/2021	EPI_ISL_935627	X		Labo Analyses med	National Reference Center for Viruses of Respiratory Infections, Institut Pasteur, Paris	Marion Barbet et al
France/IDF-IPP01593/2021	EPI_ISL_935629	X	X	Labo Analyses med	National Reference Center for Viruses of Respiratory Infections, Institut Pasteur, Paris	Marion Barbet et al
France/IDF-IPP01595/2021	EPI_ISL_935631	X		Labo Analyses med	National Reference Center for Viruses of Respiratory Infections, Institut Pasteur, Paris	Marion Barbet et al
France/IDF-IPP01597/2021	EPI_ISL_935632	X		Labo Analyses med	National Reference Center for Viruses of Respiratory Infections, Institut Pasteur, Paris	Marion Barbet et al
France/IDF-IPP01599/2021	EPI_ISL_935634	X		Labo Analyses med	National Reference Center for Viruses of Respiratory Infections, Institut Pasteur, Paris	Marion Barbet et al
France/IDF-IPP01600/2021	EPI_ISL_935635	X		Labo Analyses med	National Reference Center for Viruses of Respiratory Infections, Institut Pasteur, Paris	Marion Barbet et al
France/IDF-IPP01606/2021	EPI_ISL_935639	X		Hopital	National Reference Center for Viruses of Respiratory Infections, Institut Pasteur, Paris	Marion Barbet et al
France/IDF-IPP01647/2021	EPI_ISL_954022	X		Labo Analyses Med	National Reference Center for Viruses of Respiratory Infections, Institut Pasteur, Paris	Marion Barbet et al
France/IDF-IPP01649/2021	EPI_ISL_954024	X		Labo Analyses Med	National Reference Center for Viruses of Respiratory Infections, Institut Pasteur, Paris	Marion Barbet et al
France/IDF-IPP01650/2021	EPI_ISL_954025	X	X	Labo Analyses Med	National Reference Center for Viruses of Respiratory Infections, Institut Pasteur, Paris	Marion Barbet et al
France/IDF-IPP01653/2021	EPI_ISL_954007	X		Labo Analyses Med	National Reference Center for Viruses of Respiratory Infections, Institut Pasteur, Paris	Marion Barbet et al
France/IDF-IPP01664/2021	EPI_ISL_954020	X		Hopital	National Reference Center for Viruses of Respiratory Infections, Institut Pasteur, Paris	Marion Barbet et al
France/IDF-IPP01678/2021	EPI_ISL_954019	X	X	Hopital	National Reference Center for Viruses of Respiratory Infections, Institut Pasteur, Paris	Marion Barbet et al
France/IDF-IPP01679/2021	EPI_ISL_953976	X		Hopital	National Reference Center for Viruses of Respiratory Infections, Institut Pasteur, Paris	Marion Barbet et al
France/IDF-IPP01681/2021	EPI_ISL_954017	X		Hopital	National Reference Center for Viruses of Respiratory Infections, Institut Pasteur, Paris	Marion Barbet et al
France/IDF-IPP01703/2021	EPI_ISL_953977	X		Hopital	National Reference Center for Viruses of Respiratory Infections, Institut Pasteur, Paris	Marion Barbet et al
France/IDF-IPP01706/2021	EPI_ISL_953978	X		Hopital	National Reference Center for Viruses of Respiratory Infections, Institut Pasteur, Paris	Marion Barbet et al
France/IDF-IPP01754/2021	EPI_ISL_953969	X	X	Hopital	National Reference Center for Viruses of Respiratory Infections, Institut Pasteur, Paris	Marion Barbet et al
France/IDF-IPP01765/2021	EPI_ISL_954012	X		Hopital	National Reference Center for Viruses of Respiratory Infections, Institut Pasteur, Paris	Marion Barbet et al
France/IDF-IPP01818/2021	EPI_ISL_954015	X		Hopital	National Reference Center for Viruses of Respiratory Infections, Institut Pasteur, Paris	Marion Barbet et al
France/IDF-IPP01869/2021	EPI_ISL_954013	X		Recherche	National Reference Center for Viruses of Respiratory Infections, Institut Pasteur, Paris	Marion Barbet et al
France/IDF-IPP01891/2021	EPI_ISL_953964	X		Hopital	National Reference Center for Viruses of Respiratory Infections, Institut Pasteur, Paris	Marion Barbet et al
France/IDF-IPP01892/2021	EPI_ISL_953959	X		Hopital	National Reference Center for Viruses of Respiratory Infections, Institut Pasteur, Paris	Marion Barbet et al
France/IDF-IPP01911/2021	EPI_ISL_954016	X		Hopital	National Reference Center for Viruses of Respiratory Infections, Institut Pasteur, Paris	Marion Barbet et al
France/IDF-IPP01912/2021	EPI_ISL_953958	X		Hopital	National Reference Center for Viruses of Respiratory Infections, Institut Pasteur, Paris	Marion Barbet et al
France/IDF-IPP01963/2021	EPI_ISL_954010	X		Hopital	National Reference Center for Viruses of Respiratory Infections, Institut Pasteur, Paris	Marion Barbet et al
France/IDF-IPP01979/2021	EPI_ISL_954014	X		Hopital	National Reference Center for Viruses of Respiratory Infections, Institut Pasteur, Paris	Marion Barbet et al
France/IDF-IPP01981/2021	EPI_ISL_953961	X		Hopital	National Reference Center for Viruses of Respiratory Infections, Institut Pasteur, Paris	Marion Barbet et al
France/IDF-IPP01982/2021	EPI_ISL_953962	X		Hopital	National Reference Center for Viruses of Respiratory Infections, Institut Pasteur, Paris	Marion Barbet et al
France/IDF-IPP01985/2021	EPI_ISL_954011	X	X	Hopital	National Reference Center for Viruses of Respiratory Infections, Institut Pasteur, Paris	Marion Barbet et al
France/IDF-IPP02023/2021	EPI_ISL_955061	X		Hopital	National Reference Center for Viruses of Respiratory Infections, Institut Pasteur, Paris	Marion Barbet et al
France/IDF-IPP02029/2021	EPI_ISL_955065	X		Hopital	National Reference Center for Viruses of Respiratory Infections, Institut Pasteur, Paris	Marion Barbet et al
France/IDF-IPP02076/2021	EPI_ISL_955066	X		Labo analyses med	National Reference Center for Viruses of Respiratory Infections, Institut Pasteur, Paris	Marion Barbet et al
France/IDF-IPP02079/2021	EPI_ISL_1036374	X		Labo analyses med	National Reference Center for Viruses of Respiratory Infections, Institut Pasteur, Paris	Marion Barbet et al
France/IDF-IPP02081/2021	EPI_ISL_955067	X		Labo analyses med	National Reference Center for Viruses of Respiratory Infections, Institut Pasteur, Paris	Marion Barbet et al
France/IDF-IPP02100/2021	EPI_ISL_1036375	X		Labo analyses med	National Reference Center for Viruses of Respiratory Infections, Institut Pasteur, Paris	Marion Barbet et al
France/IDF-IPP02108/2021	EPI_ISL_1036373	X		Labo analyses med	National Reference Center for Viruses of Respiratory Infections, Institut Pasteur, Paris	Marion Barbet et al
France/IDF-IPP02548/2021	EPI_ISL_995449	X		Hopital	National Reference Center for Viruses of Respiratory Infections, Institut Pasteur, Paris	Marion Barbet et al
France/IDF-IPP02549/2021	EPI_ISL_995450	X		Hopital	National Reference Center for Viruses of Respiratory Infections, Institut Pasteur, Paris	Marion Barbet et al
France/IDF-IPP02551/2021	EPI_ISL_995452	X	X	Hopital	National Reference Center for Viruses of Respiratory Infections, Institut Pasteur, Paris	Marion Barbet et al
France/IDF-IPP02553/2021	EPI_ISL_995454	X		Hopital	National Reference Center for Viruses of Respiratory Infections, Institut Pasteur, Paris	Marion Barbet et al
France/IDF-IPP02554/2021	EPI_ISL_995455	X		Hopital	National Reference Center for Viruses of Respiratory Infections, Institut Pasteur, Paris	Marion Barbet et al
France/IDF-IPP02555/2021	EPI_ISL_995456	X		Hopital	National Reference Center for Viruses of Respiratory Infections, Institut Pasteur, Paris	Marion Barbet et al
France/IDF-IPP02558/2021	EPI_ISL_995459	X		Hopital	National Reference Center for Viruses of Respiratory Infections, Institut Pasteur, Paris	Marion Barbet et al
France/IDF-IPP02559/2021	EPI_ISL_995460	X		Hopital	National Reference Center for Viruses of Respiratory Infections, Institut Pasteur, Paris	Marion Barbet et al
France/IDF-IPP02560/2021	EPI_ISL_995461	X		Hopital	National Reference Center for Viruses of Respiratory Infections, Institut Pasteur, Paris	Marion Barbet et al
France/IDF-IPP02561/2021	EPI_ISL_1001357	X		Hopital	National Reference Center for Viruses of Respiratory Infections, Institut Pasteur, Paris	Marion Barbet et al
France/IDF-IPP02563/2021	EPI_ISL_1001325	X		Hopital	National Reference Center for Viruses of Respiratory Infections, Institut Pasteur, Paris	Marion Barbet et al
France/IDF-IPP02564/2021	EPI_ISL_1001358	X		Hopital	National Reference Center for Viruses of Respiratory Infections, Institut Pasteur, Paris	Marion Barbet et al
France/IDF-IPP02565/2021	EPI_ISL_1001359	X		Hopital	National Reference Center for Viruses of Respiratory Infections, Institut Pasteur, Paris	Marion Barbet et al
France/IDF-IPP02566/2021	EPI_ISL_1001303	X		Hopital	National Reference Center for Viruses of Respiratory Infections, Institut Pasteur, Paris	Marion Barbet et al
France/IDF-IPP02567/2021	EPI_ISL_1001304	X		Hopital	National Reference Center for Viruses of Respiratory Infections, Institut Pasteur, Paris	Marion Barbet et al
France/IDF-IPP02568/2021	EPI_ISL_1001305	X		Hopital	National Reference Center for Viruses of Respiratory Infections, Institut Pasteur, Paris	Marion Barbet et al
France/IDF-IPP02569/2021	EPI_ISL_1001360	X		Hopital	National Reference Center for Viruses of Respiratory Infections, Institut Pasteur, Paris	Marion Barbet et al
France/IDF-IPP02570/2021	EPI_ISL_1001306	X		Hopital	National Reference Center for Viruses of Respiratory Infections, Institut Pasteur, Paris	Marion Barbet et al
France/IDF-IPP02572/2021	EPI_ISL_1001362	X	X	Hopital	National Reference Center for Viruses of Respiratory Infections, Institut Pasteur, Paris	Marion Barbet et al
France/IDF-IPP02574/2021	EPI_ISL_1001307	X		Hopital	National Reference Center for Viruses of Respiratory Infections, Institut Pasteur, Paris	Marion Barbet et al
France/IDF-IPP02577/2021	EPI_ISL_1001308	X		Hopital	National Reference Center for Viruses of Respiratory Infections, Institut Pasteur, Paris	Marion Barbet et al
France/IDF-IPP02585/2021	EPI_ISL_1001300	X		Hopital	National Reference Center for Viruses of Respiratory Infections, Institut Pasteur, Paris	Marion Barbet et al
France/IDF-IPP02687/2021	EPI_ISL_995471	X	X	Hopital	National Reference Center for Viruses of Respiratory Infections, Institut Pasteur, Paris	Marion Barbet et al
France/IDF-IPP02689/2021	EPI_ISL_995473	X		Recherche	National Reference Center for Viruses of Respiratory Infections, Institut Pasteur, Paris	Marion Barbet et al
France/IDF-IPP02710/2021	EPI_ISL_995491	X		Labo Analyses Med	National Reference Center for Viruses of Respiratory Infections, Institut Pasteur, Paris	Marion Barbet et al
France/IDF-IPP02711/2021	EPI_ISL_995492	X		Labo Analyses Med	National Reference Center for Viruses of Respiratory Infections, Institut Pasteur, Paris	Marion Barbet et al
France/IDF-IPP02712/2021	EPI_ISL_995493	X		Labo Analyses Med	National Reference Center for Viruses of Respiratory Infections, Institut Pasteur, Paris	Marion Barbet et al
France/IDF-IPP02713/2021	EPI_ISL_995494	X		Labo Analyses Med	National Reference Center for Viruses of Respiratory Infections, Institut Pasteur, Paris	Marion Barbet et al
France/IDF-IPP02765/2021	EPI_ISL_1001355	X		Hopital	National Reference Center for Viruses of Respiratory Infections, Institut Pasteur, Paris	Marion Barbet et al
France/IDF-IPP02779/2021	EPI_ISL_1001354	X	X	Hopital	National Reference Center for Viruses of Respiratory Infections, Institut Pasteur, Paris	Marion Barbet et al
France/IDF-IPP02821/2021	EPI_ISL_1001336	X		Hopital	National Reference Center for Viruses of Respiratory Infections, Institut Pasteur, Paris	Marion Barbet et al
France/IDF-IPP02822/2021	EPI_ISL_1001372	X		Hopital	National Reference Center for Viruses of Respiratory Infections, Institut Pasteur, Paris	Marion Barbet et al
France/IDF-IPP02825/2021	EPI_ISL_1001367	X		Hopital	National Reference Center for Viruses of Respiratory Infections, Institut Pasteur, Paris	Marion Barbet et al
France/IDF-IPP02828/2021	EPI_ISL_1001337	X		Hopital	National Reference Center for Viruses of Respiratory Infections, Institut Pasteur, Paris	Marion Barbet et al
France/IDF-IPP02840/2021	EPI_ISL_1001328	X		Hopital	National Reference Center for Viruses of Respiratory Infections, Institut Pasteur, Paris	Marion Barbet et al
France/IDF-IPP02842/2021	EPI_ISL_1001313	X		Hopital	National Reference Center for Viruses of Respiratory Infections, Institut Pasteur, Paris	Marion Barbet et al
France/IDF-IPP02844/2021	EPI_ISL_1001315	X		Hopital	National Reference Center for Viruses of Respiratory Infections, Institut Pasteur, Paris	Marion Barbet et al
France/IDF-IPP02846/2021	EPI_ISL_1001317	X		Hopital	National Reference Center for Viruses of Respiratory Infections, Institut Pasteur, Paris	Marion Barbet et al
France/IDF-IPP02940/2021	EPI_ISL_1013211	X		Hôpital Necker	National Reference Center for Viruses of Respiratory Infections, Institut Pasteur, Paris	Marion Barbet et al
France/IDF-IPP02941/2021	EPI_ISL_1013212	X		Hôpital Necker	National Reference Center for Viruses of Respiratory Infections, Institut Pasteur, Paris	Marion Barbet et al
France/IDF-IPP02947/2021	EPI_ISL_1013235	X		Hôpital Necker	National Reference Center for Viruses of Respiratory Infections, Institut Pasteur, Paris	Marion Barbet et al
France/IDF-IPP02956/2021	EPI_ISL_1013222	X		Service Biologie	National Reference Center for Viruses of Respiratory Infections, Institut Pasteur, Paris	Marion Barbet et al
France/IDF-IPP02957/2021	EPI_ISL_1013223	X		Service Biologie	National Reference Center for Viruses of Respiratory Infections, Institut Pasteur, Paris	Marion Barbet et al
France/IDF-IPP02997/2021	EPI_ISL_1013217	X		Laboratoire de Microbiologie	National Reference Center for Viruses of Respiratory Infections, Institut Pasteur, Paris	Marion Barbet et al
France/IDF-IPP02998/2021	EPI_ISL_1013218	X		Laboratoire de Microbiologie	National Reference Center for Viruses of Respiratory Infections, Institut Pasteur, Paris	Marion Barbet et al
France/IDF-IPP03226/2021	EPI_ISL_1036407	X		Hopital HIA PERCY	National Reference Center for Viruses of Respiratory Infections, Institut Pasteur, Paris	Marion Barbet et al
France/IDF-IPP03252/2021	EPI_ISL_1036408	X		hopital Hôpital Necker	National Reference Center for Viruses of Respiratory Infections, Institut Pasteur, Paris	Marion Barbet et al
France/IDF-IPP03316/2021	EPI_ISL_1035919	X		Labo analyses med	National Reference Center for Viruses of Respiratory Infections, Institut Pasteur, Paris	Marion Barbet et al
France/IDF-IPP03317/2021	EPI_ISL_1035920	X		Labo analyses med	National Reference Center for Viruses of Respiratory Infections, Institut Pasteur, Paris	Marion Barbet et al
France/IDF-IPP03320/2021	EPI_ISL_1035921	X		Labo analyses med	National Reference Center for Viruses of Respiratory Infections, Institut Pasteur, Paris	Marion Barbet et al
France/IDF-IPP03322/2021	EPI_ISL_1035922	X		Labo analyses med	National Reference Center for Viruses of Respiratory Infections, Institut Pasteur, Paris	Marion Barbet et al
France/IDF-IPP03328/2021	EPI_ISL_1036410	X		Labo analyses med	National Reference Center for Viruses of Respiratory Infections, Institut Pasteur, Paris	Marion Barbet et al
France/IDF-IPP03332/2021	EPI_ISL_1036412	X		Labo analyses med	National Reference Center for Viruses of Respiratory Infections, Institut Pasteur, Paris	Marion Barbet et al
France/IDF-IPP03334/2021	EPI_ISL_1036418	X		Labo analyses med	National Reference Center for Viruses of Respiratory Infections, Institut Pasteur, Paris	Marion Barbet et al
France/IDF-IPP03338/2021	EPI_ISL_1036413	X		Labo analyses med	National Reference Center for Viruses of Respiratory Infections, Institut Pasteur, Paris	Marion Barbet et al
France/IDF-IPP03346/2021	EPI_ISL_1036409	X		Labo analyses med	National Reference Center for Viruses of Respiratory Infections, Institut Pasteur, Paris	Marion Barbet et al
France/IDF-IPP03347/2021	EPI_ISL_1036415	X		Labo analyses med	National Reference Center for Viruses of Respiratory Infections, Institut Pasteur, Paris	Marion Barbet et al
France/IDF-IPP03373/2021	EPI_ISL_1036428	X	X	Hopital Laboratoire de Virologie	National Reference Center for Viruses of Respiratory Infections, Institut Pasteur, Paris	Marion Barbet et al
France/IDF-IPP03375/2021	EPI_ISL_1060368	X		Hopital	National Reference Center for Viruses of Respiratory Infections, Institut Pasteur, Paris	Marion Barbet et al
France/IDF-IPP03382/2021	EPI_ISL_1060377	X		Labo analyse Med	National Reference Center for Viruses of Respiratory Infections, Institut Pasteur, Paris	Marion Barbet et al
France/IDF-IPP03388/2021	EPI_ISL_1060397	X		Labo analyse Med	National Reference Center for Viruses of Respiratory Infections, Institut Pasteur, Paris	Marion Barbet et al
France/IDF-IPP03390/2021	EPI_ISL_1060378	X		Labo analyse Med	National Reference Center for Viruses of Respiratory Infections, Institut Pasteur, Paris	Marion Barbet et al
France/IDF-IPP03436/2021	EPI_ISL_1060390	X	X	Hopital	National Reference Center for Viruses of Respiratory Infections, Institut Pasteur, Paris	Marion Barbet et al
France/IDF-IPP03438/2021	EPI_ISL_1060340	X		Hopital	National Reference Center for Viruses of Respiratory Infections, Institut Pasteur, Paris	Marion Barbet et al
France/IDF-IPP03439/2021	EPI_ISL_1060341	X	X	Hopital	National Reference Center for Viruses of Respiratory Infections, Institut Pasteur, Paris	Marion Barbet et al
France/IDF-IPP03440/2021	EPI_ISL_1060391	X		Hopital	National Reference Center for Viruses of Respiratory Infections, Institut Pasteur, Paris	Marion Barbet et al
France/IDF-IPP03442/2021	EPI_ISL_1060342	X		Hopital	National Reference Center for Viruses of Respiratory Infections, Institut Pasteur, Paris	Marion Barbet et al
France/IDF-IPP03443/2021	EPI_ISL_1060343	X		Hopital	National Reference Center for Viruses of Respiratory Infections, Institut Pasteur, Paris	Marion Barbet et al
France/IDF-IPP03444/2021	EPI_ISL_1060344	X		Hopital	National Reference Center for Viruses of Respiratory Infections, Institut Pasteur, Paris	Marion Barbet et al
France/IDF-IPP03446/2021	EPI_ISL_1060392	X		Hopital	National Reference Center for Viruses of Respiratory Infections, Institut Pasteur, Paris	Marion Barbet et al
France/IDF-IPP03447/2021	EPI_ISL_1060345	X		Hopital	National Reference Center for Viruses of Respiratory Infections, Institut Pasteur, Paris	Marion Barbet et al
France/IDF-IPP03456/2021	EPI_ISL_1060346	X		Hopital	National Reference Center for Viruses of Respiratory Infections, Institut Pasteur, Paris	Marion Barbet et al
France/IDF-IPP03460/2021	EPI_ISL_1060393	X	X	Hopital	National Reference Center for Viruses of Respiratory Infections, Institut Pasteur, Paris	Marion Barbet et al
France/IDF-IPP03461/2021	EPI_ISL_1060379	X		Hopital	National Reference Center for Viruses of Respiratory Infections, Institut Pasteur, Paris	Marion Barbet et al
France/IDF-IPP03464/2021	EPI_ISL_1060347	X		Hopital	National Reference Center for Viruses of Respiratory Infections, Institut Pasteur, Paris	Marion Barbet et al
France/IDF-IPP03468/2021	EPI_ISL_1060394	X		Hopital	National Reference Center for Viruses of Respiratory Infections, Institut Pasteur, Paris	Marion Barbet et al
France/IDF-IPP03471/2021	EPI_ISL_1060348	X		Hopital	National Reference Center for Viruses of Respiratory Infections, Institut Pasteur, Paris	Marion Barbet et al
France/IDF-IPP03473/2021	EPI_ISL_1060334	X		Hopital	National Reference Center for Viruses of Respiratory Infections, Institut Pasteur, Paris	Marion Barbet et al
France/IDF-IPP03474/2021	EPI_ISL_1060349	X		Hopital	National Reference Center for Viruses of Respiratory Infections, Institut Pasteur, Paris	Marion Barbet et al
France/IDF-IPP03475/2021	EPI_ISL_1060350	X		Hopital	National Reference Center for Viruses of Respiratory Infections, Institut Pasteur, Paris	Marion Barbet et al
France/IDF-IPP03481/2021	EPI_ISL_1060351	X		Hopital	National Reference Center for Viruses of Respiratory Infections, Institut Pasteur, Paris	Marion Barbet et al
France/IDF-IPP03482/2021	EPI_ISL_1060352	X		Hopital	National Reference Center for Viruses of Respiratory Infections, Institut Pasteur, Paris	Marion Barbet et al
France/IDF-IPP03485/2021	EPI_ISL_1060335	X		Hopital	National Reference Center for Viruses of Respiratory Infections, Institut Pasteur, Paris	Marion Barbet et al
France/IDF-IPP03488/2021	EPI_ISL_1060353	X		Hopital	National Reference Center for Viruses of Respiratory Infections, Institut Pasteur, Paris	Marion Barbet et al
France/IDF-IPP03491/2021	EPI_ISL_1060354	X		Hopital	National Reference Center for Viruses of Respiratory Infections, Institut Pasteur, Paris	Marion Barbet et al
France/IDF-IPP03492/2021	EPI_ISL_1060336	X		Hopital	National Reference Center for Viruses of Respiratory Infections, Institut Pasteur, Paris	Marion Barbet et al
France/IDF-IPP03493/2021	EPI_ISL_1060355	X		Hopital	National Reference Center for Viruses of Respiratory Infections, Institut Pasteur, Paris	Marion Barbet et al
France/IDF-IPP03495/2021	EPI_ISL_1060356	X		Hopital	National Reference Center for Viruses of Respiratory Infections, Institut Pasteur, Paris	Marion Barbet et al
France/IDF-IPP03497/2021	EPI_ISL_1060333	X		Hopital	National Reference Center for Viruses of Respiratory Infections, Institut Pasteur, Paris	Marion Barbet et al
France/IDF-IPP03498/2021	EPI_ISL_1060357	X		Hopital	National Reference Center for Viruses of Respiratory Infections, Institut Pasteur, Paris	Marion Barbet et al
France/IDF-IPP03499/2021	EPI_ISL_1060358	X		Hopital	National Reference Center for Viruses of Respiratory Infections, Institut Pasteur, Paris	Marion Barbet et al
France/IDF-IPP03500/2021	EPI_ISL_1060557	X		Hopital	National Reference Center for Viruses of Respiratory Infections, Institut Pasteur, Paris	Marion Barbet et al
France/IDF-IPP03504/2021	EPI_ISL_1060558	X		Hopital	National Reference Center for Viruses of Respiratory Infections, Institut Pasteur, Paris	Marion Barbet et al
France/IDF-IPP03505/2021	EPI_ISL_1060559	X		Hopital	National Reference Center for Viruses of Respiratory Infections, Institut Pasteur, Paris	Marion Barbet et al
France/IDF-IPP03506/2021	EPI_ISL_1060560	X		Hopital	National Reference Center for Viruses of Respiratory Infections, Institut Pasteur, Paris	Marion Barbet et al
France/IDF-IPP03559/2021	EPI_ISL_1060389	X		Hopital	National Reference Center for Viruses of Respiratory Infections, Institut Pasteur, Paris	Marion Barbet et al
France/IDF-IPP03560/2021	EPI_ISL_1060339	X		Hopital	National Reference Center for Viruses of Respiratory Infections, Institut Pasteur, Paris	Marion Barbet et al
France/IDF-IPP03628/2021	EPI_ISL_1060568	X		Labo Analyses Med	National Reference Center for Viruses of Respiratory Infections, Institut Pasteur, Paris	Marion Barbet et al
France/IDF-IPP03629/2021	EPI_ISL_1060569	X		Labo Analyses Med	National Reference Center for Viruses of Respiratory Infections, Institut Pasteur, Paris	Marion Barbet et al
France/IDF-IPP03687/2021	EPI_ISL_1036398	X		Hopital CH René Dubos - Laboratoire de Biologie médicale	National Reference Center for Viruses of Respiratory Infections, Institut Pasteur, Paris	Marion Barbet et al
France/IDF-IPP03688/2021	EPI_ISL_1036401	X	X	Hopital CH René Dubos - Laboratoire de Biologie médicale	National Reference Center for Viruses of Respiratory Infections, Institut Pasteur, Paris	Marion Barbet et al
France/IDF-IPP03689/2021	EPI_ISL_1036402	X	X	Hopital CH René Dubos - Laboratoire de Biologie médicale	National Reference Center for Viruses of Respiratory Infections, Institut Pasteur, Paris	Marion Barbet et al
France/IDF-IPP03690/2021	EPI_ISL_1036399	X		Hopital CH René Dubos - Laboratoire de Biologie médicale	National Reference Center for Viruses of Respiratory Infections, Institut Pasteur, Paris	Marion Barbet et al
France/IDF-IPP11324/2020	EPI_ISL_941270	X		HIA PERCY - lab biologie	National Reference Center for Viruses of Respiratory Infections, Institut Pasteur, Paris	Marion Barbet et al
France/IDF-SC761/2020	EPI_ISL_768819	X		Laboratoire BPO-BIOEPINE	CNR Virus des Infections Respiratoires - France SUD	Antonin Bal et al
France/IDF-SC762/2020	EPI_ISL_768820	X		Laboratoire BPO-BIOEPINE	CNR Virus des Infections Respiratoires - France SUD	Antonin Bal et al
France/NAQ-0001001/2021	EPI_ISL_900522	X	X	Novabio	CNR Virus des Infections Respiratoires - France SUD	Antonin Bal et al
France/NAQ-0001004/2020	EPI_ISL_900523	X	X	Novabio	CNR Virus des Infections Respiratoires - France SUD	Antonin Bal et al
France/NAQ-SC2024/2020	EPI_ISL_900506	X		AX BIO OCEAN	CNR Virus des Infections Respiratoires - France SUD	Antonin Bal et al
France/NAQ-SC2102/2020	EPI_ISL_900521	X		Novabio	CNR Virus des Infections Respiratoires - France SUD	Antonin Bal et al
France/NAQ-SC2116/2020	EPI_ISL_900525	X		Astralab	CNR Virus des Infections Respiratoires - France SUD	Antonin Bal et al
France/NAQ-SC763/2020	EPI_ISL_768821	X		Laboratoire Novabio	CNR Virus des Infections Respiratoires - France SUD	Antonin Bal et al
France/NAQ-SC767/2020	EPI_ISL_768822	X		CHU Poitiers	CNR Virus des Infections Respiratoires - France SUD	Antonin Bal et al
France/NAQ-SC768/2020	EPI_ISL_768823	X		CHU Bordeaux	CNR Virus des Infections Respiratoires - France SUD	Antonin Bal et al
France/NAQ-SC785/2020	EPI_ISL_768824	X	X	Laboratoire BIOLAB33	CNR Virus des Infections Respiratoires - France SUD	Antonin Bal et al
France/NAQ-SC788/2020	EPI_ISL_768825	X		Laboratoire AX Bio Ocean	CNR Virus des Infections Respiratoires - France SUD	Antonin Bal et al
France/NAQ-SC789/2020	EPI_ISL_768826	X		Laboratoire AX Bio Ocean	CNR Virus des Infections Respiratoires - France SUD	Antonin Bal et al
France/NO-CERBAHC-20211020-06/2021	EPI_ISL_871789	X		Cerballiance Normandie	CERBA LAB	LAFOREST D et al
France/NOR-IPP00113/2021	EPI_ISL_846644	X		Hopital	National Reference Center for Viruses of Respiratory Infections, Institut Pasteur, Paris	Marion Barbet et al
France/NOR-IPP01209/2021	EPI_ISL_912557	X		Centre Hospitalier de Gisors Route de Rouen	National Reference Center for Viruses of Respiratory Infections, Institut Pasteur, Paris	Marion Barbet et al
France/NOR-IPP01210/2021	EPI_ISL_912558	X		Centre Hospitalier de Gisors Route de Rouen	National Reference Center for Viruses of Respiratory Infections, Institut Pasteur, Paris	Marion Barbet et al
France/NOR-IPP01605/2021	EPI_ISL_935638	X		Labo Analyses Med	National Reference Center for Viruses of Respiratory Infections, Institut Pasteur, Paris	Marion Barbet et al
France/NOR-IPP01618/2021	EPI_ISL_955183	X		Labo Analyses Med	National Reference Center for Viruses of Respiratory Infections, Institut Pasteur, Paris	Marion Barbet et al
France/NOR-IPP01726/2021	EPI_ISL_953968	X		Labo Analyses Med	National Reference Center for Viruses of Respiratory Infections, Institut Pasteur, Paris	Marion Barbet et al
France/OCC-229/2021	EPI_ISL_864581	X		CHU Purpan - Laboratoire de Virologie - Institut Fédératif de Biologie	CHU Purpan - Laboratoire de Virologie - Institut Fédératif de Biologie	Latour J. et al
France/OCC-231/2021	EPI_ISL_864583	X		CHU Purpan - Laboratoire de Virologie - Institut Fédératif de Biologie	CHU Purpan - Laboratoire de Virologie - Institut Fédératif de Biologie	Latour J. et al
France/OCC-232/2021	EPI_ISL_864584	X		CHU Purpan - Laboratoire de Virologie - Institut Fédératif de Biologie	CHU Purpan - Laboratoire de Virologie - Institut Fédératif de Biologie	Latour J. et al
France/OCC-234/2021	EPI_ISL_864586	X		CHU Purpan - Laboratoire de Virologie - Institut Fédératif de Biologie	CHU Purpan - Laboratoire de Virologie - Institut Fédératif de Biologie	Latour J. et al
France/OCC-235/2021	EPI_ISL_864587	X		CHU Purpan - Laboratoire de Virologie - Institut Fédératif de Biologie	CHU Purpan - Laboratoire de Virologie - Institut Fédératif de Biologie	Latour J. et al
France/OCC-237/2021	EPI_ISL_864589	X		CHU Purpan - Laboratoire de Virologie - Institut Fédératif de Biologie	CHU Purpan - Laboratoire de Virologie - Institut Fédératif de Biologie	Latour J. et al
France/OCC-238/2021	EPI_ISL_864590	X		CHU Purpan - Laboratoire de Virologie - Institut Fédératif de Biologie	CHU Purpan - Laboratoire de Virologie - Institut Fédératif de Biologie	Latour J. et al
France/OCC-239/2021	EPI_ISL_864591	X		CHU Purpan - Laboratoire de Virologie - Institut Fédératif de Biologie	CHU Purpan - Laboratoire de Virologie - Institut Fédératif de Biologie	Latour J. et al
France/OCC-240/2021	EPI_ISL_864592	X		CHU Purpan - Laboratoire de Virologie - Institut Fédératif de Biologie	CHU Purpan - Laboratoire de Virologie - Institut Fédératif de Biologie	Latour J. et al
France/OCC-241/2021	EPI_ISL_864593	X		CHU Purpan - Laboratoire de Virologie - Institut Fédératif de Biologie	CHU Purpan - Laboratoire de Virologie - Institut Fédératif de Biologie	Latour J. et al
France/OCC-246/2021	EPI_ISL_875670	X		CHU Purpan - Laboratoire de Virologie - Institut Fédératif de Biologie	CHU Purpan - Laboratoire de Virologie - Institut Fédératif de Biologie	Latour J. et al
France/OCC-248/2021	EPI_ISL_875672	X		CHU Purpan - Laboratoire de Virologie - Institut Fédératif de Biologie	CHU Purpan - Laboratoire de Virologie - Institut Fédératif de Biologie	Latour J. et al
France/OCC-249/2021	EPI_ISL_875673	X		CHU Purpan - Laboratoire de Virologie - Institut Fédératif de Biologie	CHU Purpan - Laboratoire de Virologie - Institut Fédératif de Biologie	Latour J. et al
France/OCC-250/2020	EPI_ISL_913102	X		CHU Purpan - Laboratoire de Virologie - Institut Fédératif de Biologie	CHU Purpan - Laboratoire de Virologie - Institut Fédératif de Biologie	Latour J. et al
France/OCC-SC2115/2020	EPI_ISL_900513	X		Labosud	CNR Virus des Infections Respiratoires - France SUD	Antonin Bal et al
France/OCC-SC2125/2021	EPI_ISL_900524	X		Labosud	CNR Virus des Infections Respiratoires - France SUD	Antonin Bal et al
France/PAC-0001004/2021	EPI_ISL_900519	X		Bioesterel	CNR Virus des Infections Respiratoires - France SUD	Antonin Bal et al
France/PAC-0001005/2020	EPI_ISL_900520	X		Bioesterel	CNR Virus des Infections Respiratoires - France SUD	Antonin Bal et al
France/PAC-0001006/2021	EPI_ISL_900518	X		Bioesterel	CNR Virus des Infections Respiratoires - France SUD	Antonin Bal et al
France/PAC-B108-36/2020	EPI_ISL_1015379	X		Biology Lab, HIA STE-ANNE	IRBA, 2MI	GORGE O. et al
France/PAC-CERBAHC-20210205-S21/2021	EPI_ISL_1003769	X		Cerballiance Endoume	Cerba	Roig JC et al
France/PAC-CERBAHC-20210205-S46/2021	EPI_ISL_1001465	X	X	Cerballiance Carpentras CV	Cerba	Roig JC et al
France/PAC-CERBAHC-20210206-S16/2021	EPI_ISL_1000968	X		Cerballiance Provence	Cerba	Roig JC et al
France/PAC-CERBAHC-20210206-S25/2021	EPI_ISL_1001462	X	X	Cerballiance Provence	Cerba	Roig JC et al
France/PAC-CERBAHC-20210206-S56/2021	EPI_ISL_1001461	X		Cerballiance	Cerba	Roig JC et al
France/PAC-CERBAHC-20210206-S72/2021	EPI_ISL_1001464	X		Laboratoire Cerballiance du pole santé	Cerba	Roig JC et al
France/PAC-CERBAHC-20211018-59/2021	EPI_ISL_861488	X		Cerballiance Côte d'Azur	CERBA LAB	Prots.L et al
France/PAC-CERBAHC-20211018-60/2021	EPI_ISL_861495	X		Cerballiance Côte d'Azur	CERBA LAB	Pichon R. Quintle S et al
France/PAC-CERBAHC-20211018-61/2021	EPI_ISL_861492	X		Cerballiance Côte d'Azur	CERBA LAB	Barrieu-Moussat S et al
France/PAC-CERBAHC-20211018-62/2021	EPI_ISL_861489	X		Cerballiance Côte d'Azur	CERBA LAB	Adjtoutah Z et al
France/PAC-CERBAHC-20211018-66/2021	EPI_ISL_861496	X	X	Cerballiance Côte d'Azur	CERBA LAB	Bausset O et al
France/PAC-CERBAHC-20211018-68/2021	EPI_ISL_861490	X		Cerballiance Côte d'Azur	CERBA LAB	De La Chapelle A et al
France/PAC-CERBAHC-20211018-69/2021	EPI_ISL_861491	X		Cerballiance Côte d'Azur	CERBA LAB	Chobert F et al
France/PAC-CERBAHC-20211018-70/2021	EPI_ISL_861493	X		Cerballiance Côte d'Azur	CERBA LAB	Marius M et al
France/PAC-CERBAHC-20211020-14/2021	EPI_ISL_861504	X	X	Cerballiance Provence	CERBA LAB	Delaunay E et al
France/PAC-CERBAHC-20211020-17/2021	EPI_ISL_861503	X		Cerballiance Alpes Durance	CERBA LAB	Dyen P et al
France/PAC-CERBAHC-20211020-44/2021	EPI_ISL_861507	X	X	Cerballiance Provence	CERBA LAB	Roig JC et al
France/PAC-CERBAHC-20211020-46/2021	EPI_ISL_861505	X		Cerballiance Provence	CERBA LAB	Delaunay E et al
France/PAC-IHU-3076i/2021	EPI_ISL_982232	X	X	MEPHI, Aix Marseille University	MEPHI, Aix Marseille University	Anthony LEVASSEUR et al
France/PAC-IHU-3109/2021	EPI_ISL_982874	X		MEPHI Aix Marseille University (AMU)	MEPHI Aix Marseille University (AMU)	Anthony LEVASSEUR et al
France/PAC-IHU-3111/2021	EPI_ISL_982863	X		MEPHI Aix Marseille University (AMU)	MEPHI Aix Marseille University (AMU)	Anthony LEVASSEUR et al
France/PAC-IHU-3113/2021	EPI_ISL_982875	X		MEPHI Aix Marseille University (AMU)	MEPHI Aix Marseille University (AMU)	Anthony LEVASSEUR et al
France/PAC-IHU-3114/2021	EPI_ISL_982888	X		MEPHI Aix Marseille University (AMU)	MEPHI Aix Marseille University (AMU)	Anthony LEVASSEUR et al
France/PAC-IHU-3133/2021	EPI_ISL_982886	X		MEPHI Aix Marseille University (AMU)	MEPHI Aix Marseille University (AMU)	Anthony LEVASSEUR et al
France/PAC-IHU-3134/2021	EPI_ISL_982885	X		MEPHI Aix Marseille University (AMU)	MEPHI Aix Marseille University (AMU)	Anthony LEVASSEUR et al
France/PAC-IHU-3137/2021	EPI_ISL_982883	X	X	MEPHI Aix Marseille University (AMU)	MEPHI Aix Marseille University (AMU)	Anthony LEVASSEUR et al
France/PAC-IHU-3143/2021	EPI_ISL_982871	X		MEPHI Aix Marseille University (AMU)	MEPHI Aix Marseille University (AMU)	Anthony LEVASSEUR et al
France/PAC-IHU-3145/2021	EPI_ISL_982867	X		MEPHI Aix Marseille University (AMU)	MEPHI Aix Marseille University (AMU)	Anthony LEVASSEUR et al
France/PAC-IHU-3149/2021	EPI_ISL_982882	X		MEPHI Aix Marseille University (AMU)	MEPHI Aix Marseille University (AMU)	Anthony LEVASSEUR et al
France/PAC-IHU-3152/2021	EPI_ISL_982889	X	X	MEPHI Aix Marseille University (AMU)	MEPHI Aix Marseille University (AMU)	Anthony LEVASSEUR et al
France/PAC-IHU-3155/2021	EPI_ISL_982880	X		MEPHI Aix Marseille University (AMU)	MEPHI Aix Marseille University (AMU)	Anthony LEVASSEUR et al
France/PAC-IHU-3159/2021	EPI_ISL_982879	X		MEPHI Aix Marseille University (AMU)	MEPHI Aix Marseille University (AMU)	Anthony LEVASSEUR et al
France/PAC-IHU-3160/2021	EPI_ISL_982878	X		MEPHI Aix Marseille University (AMU)	MEPHI Aix Marseille University (AMU)	Anthony LEVASSEUR et al
France/PAC-IHU-3161/2021	EPI_ISL_982877	X		MEPHI Aix Marseille University (AMU)	MEPHI Aix Marseille University (AMU)	Anthony LEVASSEUR et al
France/PAC-IHU-3178-2/2021	EPI_ISL_1020349	X		MEPHI, Aix Marseille University	MEPHI, Aix Marseille University	Anthony LEVASSEUR et al
France/PAC-IHU-3184/2021	EPI_ISL_982887	X		MEPHI Aix Marseille University (AMU)	MEPHI Aix Marseille University (AMU)	Anthony LEVASSEUR et al
France/PAC-IHU-3187/2021	EPI_ISL_982862	X		MEPHI Aix Marseille University (AMU)	MEPHI Aix Marseille University (AMU)	Anthony LEVASSEUR et al
France/PAC-IHU-3188/2021	EPI_ISL_982872	X		MEPHI Aix Marseille University (AMU)	MEPHI Aix Marseille University (AMU)	Anthony LEVASSEUR et al
France/PAC-IHU-3198-1/2021	EPI_ISL_1020351	X		MEPHI, Aix Marseille University	MEPHI, Aix Marseille University	Anthony LEVASSEUR et al
France/PAC-IHU-3211-1/2021	EPI_ISL_1020354	X		MEPHI, Aix Marseille University	MEPHI, Aix Marseille University	Anthony LEVASSEUR et al
France/PAC-IHU-3212-1/2021	EPI_ISL_1020355	X		MEPHI, Aix Marseille University	MEPHI, Aix Marseille University	Anthony LEVASSEUR et al
France/PAC-IHU-3217-1/2021	EPI_ISL_1020342	X	X	MEPHI, Aix Marseille University	MEPHI, Aix Marseille University	Anthony LEVASSEUR et al
France/PAC-IHU-3220-1/2021	EPI_ISL_1020357	X		MEPHI, Aix Marseille University	MEPHI, Aix Marseille University	Anthony LEVASSEUR et al
France/PAC-IHU-3228-1/2021	EPI_ISL_1020358	X		MEPHI, Aix Marseille University	MEPHI, Aix Marseille University	Anthony LEVASSEUR et al
France/PAC-IHU-3235-1/2021	EPI_ISL_1020359	X		MEPHI, Aix Marseille University	MEPHI, Aix Marseille University	Anthony LEVASSEUR et al
France/PAC-IHU-3236-1/2021	EPI_ISL_1020360	X		MEPHI, Aix Marseille University	MEPHI, Aix Marseille University	Anthony LEVASSEUR et al
France/PAC-IHU-3239-1/2021	EPI_ISL_1020361	X		MEPHI, Aix Marseille University	MEPHI, Aix Marseille University	Anthony LEVASSEUR et al
France/PAC-IHU-3246-1/2021	EPI_ISL_1020371	X		MEPHI, Aix Marseille University	MEPHI, Aix Marseille University	Anthony LEVASSEUR et al
France/PAC-IHU-3252-1/2021	EPI_ISL_1020362	X		MEPHI, Aix Marseille University	MEPHI, Aix Marseille University	Anthony LEVASSEUR et al
France/PAC-IHU-3270-1/2021	EPI_ISL_1020343	X		MEPHI, Aix Marseille University	MEPHI, Aix Marseille University	Anthony LEVASSEUR et al
France/PAC-IHU-3271-1/2021	EPI_ISL_1020366	X		MEPHI, Aix Marseille University	MEPHI, Aix Marseille University	Anthony LEVASSEUR et al
France/PAC-IHU-3272-1/2021	EPI_ISL_1020367	X		MEPHI, Aix Marseille University	MEPHI, Aix Marseille University	Anthony LEVASSEUR et al
France/PAC-IHU-3276-1/2021	EPI_ISL_1020368	X		MEPHI, Aix Marseille University	MEPHI, Aix Marseille University	Anthony LEVASSEUR et al
France/PAC-IHU-3277-1/2021	EPI_ISL_1020369	X		MEPHI, Aix Marseille University	MEPHI, Aix Marseille University	Anthony LEVASSEUR et al
France/PAC-IHU-3308-1/2021	EPI_ISL_1020370	X		MEPHI, Aix Marseille University	MEPHI, Aix Marseille University	Anthony LEVASSEUR et al
France/PAC-SC2033/2020	EPI_ISL_900515	X		Bioesterel	CNR Virus des Infections Respiratoires - France SUD	Antonin Bal et al
France/PAC-SC2034/2020	EPI_ISL_900516	X		Bioesterel	CNR Virus des Infections Respiratoires - France SUD	Antonin Bal et al
France/PAC-SC2035/2020	EPI_ISL_900517	X		Bioesterel	CNR Virus des Infections Respiratoires - France SUD	Antonin Bal et al
France/PAC-SC2101/2020	EPI_ISL_900514	X		Biolittoral	CNR Virus des Infections Respiratoires - France SUD	Antonin Bal et al
France/PAC-SC765/2020	EPI_ISL_768829	X		Hôpital d'Instruction des Armées Sainte-Anne	CNR Virus des Infections Respiratoires - France SUD	Antonin Bal et al
France/PAC-SC784/2020	EPI_ISL_768830	X		Laboratoire BIOMED 05	CNR Virus des Infections Respiratoires - France SUD	Antonin Bal et al
France/PDL-CERBAHC-20211018-50/2021	EPI_ISL_862046	X		Cerballiance Val de Loire	CERBA LAB	Abs G. et al
France/PDL-CERBAHC-20211018-51/2021	EPI_ISL_862047	X		Cerballiance Val de Loire	CERBA LAB	Abs G. et al
France/PDL-IPP00112/2021	EPI_ISL_846645	X		Labo Analyses Med	National Reference Center for Viruses of Respiratory Infections, Institut Pasteur, Paris	Marion Barbet et al
France/PDL-IPP00127/2021	EPI_ISL_846643	X		Labo Analyses Med	National Reference Center for Viruses of Respiratory Infections, Institut Pasteur, Paris	Marion Barbet et al
France/PDL-IPP00585/2021	EPI_ISL_883997	X		Labo Analyses Med	National Reference Center for Viruses of Respiratory Infections, Institut Pasteur, Paris	Marion Barbet et al
France/PDL-IPP01448/2021	EPI_ISL_935537	X		Labo Analyses Med	National Reference Center for Viruses of Respiratory Infections, Institut Pasteur, Paris	Marion Barbet et al
France/PDL-IPP01449/2021	EPI_ISL_935538	X		Labo Analyses Med	National Reference Center for Viruses of Respiratory Infections, Institut Pasteur, Paris	Marion Barbet et al
France/PDL-IPP01666/2021	EPI_ISL_954018	X		Hopital	National Reference Center for Viruses of Respiratory Infections, Institut Pasteur, Paris	Marion Barbet et al
France/PDL-IPP01728/2021	EPI_ISL_953988	X		Labo Analyses Med	National Reference Center for Viruses of Respiratory Infections, Institut Pasteur, Paris	Marion Barbet et al
France/PDL-IPP01742/2021	EPI_ISL_953989	X		Hopital	National Reference Center for Viruses of Respiratory Infections, Institut Pasteur, Paris	Marion Barbet et al
France/PDL-IPP01743/2021	EPI_ISL_953979	X		Hopital	National Reference Center for Viruses of Respiratory Infections, Institut Pasteur, Paris	Marion Barbet et al
France/PDL-IPP01746/2021	EPI_ISL_953971	X		Hopital	National Reference Center for Viruses of Respiratory Infections, Institut Pasteur, Paris	Marion Barbet et al
France/PDL-IPP01784/2021	EPI_ISL_953981	X		Hopital	National Reference Center for Viruses of Respiratory Infections, Institut Pasteur, Paris	Marion Barbet et al
France/PDL-IPP01785/2021	EPI_ISL_953982	X		Hopital	National Reference Center for Viruses of Respiratory Infections, Institut Pasteur, Paris	Marion Barbet et al
France/PDL-IPP01786/2021	EPI_ISL_953983	X		Hopital	National Reference Center for Viruses of Respiratory Infections, Institut Pasteur, Paris	Marion Barbet et al
France/PDL-IPP01787/2021	EPI_ISL_953984	X		Hopital	National Reference Center for Viruses of Respiratory Infections, Institut Pasteur, Paris	Marion Barbet et al
France/PDL-IPP01880/2021	EPI_ISL_953974	X		Hopital	National Reference Center for Viruses of Respiratory Infections, Institut Pasteur, Paris	Marion Barbet et al
France/PDL-IPP02033/2021	EPI_ISL_955068	X		Labo analyses Med	National Reference Center for Viruses of Respiratory Infections, Institut Pasteur, Paris	Marion Barbet et al
France/PDL-IPP02035/2021	EPI_ISL_955069	X		Labo analyses Med	National Reference Center for Viruses of Respiratory Infections, Institut Pasteur, Paris	Marion Barbet et al
France/PDL-IPP02049/2021	EPI_ISL_955062	X		Labo analyses Med	National Reference Center for Viruses of Respiratory Infections, Institut Pasteur, Paris	Marion Barbet et al
France/PDL-IPP02057/2021	EPI_ISL_955071	X		Labo analyses Med	National Reference Center for Viruses of Respiratory Infections, Institut Pasteur, Paris	Marion Barbet et al
France/PDL-IPP02064/2021	EPI_ISL_955072	X		Labo analyses Med	National Reference Center for Viruses of Respiratory Infections, Institut Pasteur, Paris	Marion Barbet et al
France/PDL-IPP02782/2021	EPI_ISL_1001330	X		Hopital	National Reference Center for Viruses of Respiratory Infections, Institut Pasteur, Paris	Marion Barbet et al
France/PDL-IPP02783/2021	EPI_ISL_1001319	X		Hopital	National Reference Center for Viruses of Respiratory Infections, Institut Pasteur, Paris	Marion Barbet et al
France/PDL-IPP02784/2021	EPI_ISL_1001320	X		Hopital	National Reference Center for Viruses of Respiratory Infections, Institut Pasteur, Paris	Marion Barbet et al
France/un-20122280122/2020	EPI_ISL_912921	X		Hôpital Henri Mondor	Department of Virology, Henri Mondor University Hospital, Assistance Publique Hôpitaux de Paris, Université Paris-Est Créteil, INSERM U955	Christophe Rodriguez et al
France/un-20122290038/2020	EPI_ISL_912922	X		Hôpital Henri Mondor	Department of Virology, Henri Mondor University Hospital, Assistance Publique Hôpitaux de Paris, Université Paris-Est Créteil, INSERM U955	Christophe Rodriguez et al
France/un-21012040010/2021	EPI_ISL_912669	X		Hôpital Henri Mondor	Department of Virology, Henri Mondor University Hospital, Assistance Publique Hôpitaux de Paris, Université Paris-Est Créteil, INSERM U955	Christophe Rodriguez et al
France/un-21012040541/2021	EPI_ISL_912650	X		Hôpital Henri Mondor	Department of Virology, Henri Mondor University Hospital, Assistance Publique Hôpitaux de Paris, Université Paris-Est Créteil, INSERM U955	Christophe Rodriguez et al
France/un-21012120026/2021	EPI_ISL_912672	X		Hôpital Henri Mondor	Department of Virology, Henri Mondor University Hospital, Assistance Publique Hôpitaux de Paris, Université Paris-Est Créteil, INSERM U955	Christophe Rodriguez et al
France/un-21012120060/2021	EPI_ISL_912648	X		Hôpital Henri Mondor	Department of Virology, Henri Mondor University Hospital, Assistance Publique Hôpitaux de Paris, Université Paris-Est Créteil, INSERM U955	Christophe Rodriguez et al
France/un-21012120546/2021	EPI_ISL_912908	X		Hôpital Henri Mondor	Department of Virology, Henri Mondor University Hospital, Assistance Publique Hôpitaux de Paris, Université Paris-Est Créteil, INSERM U955	Christophe Rodriguez et al
France/un-21012160187/2021	EPI_ISL_912671	X		Hôpital Henri Mondor	Department of Virology, Henri Mondor University Hospital, Assistance Publique Hôpitaux de Paris, Université Paris-Est Créteil, INSERM U955	Christophe Rodriguez et al
France/un-21012180354/2021	EPI_ISL_912909	X		Hôpital Pitié-Salpêtrière	Department of Virology, Henri Mondor University Hospital, Assistance Publique Hôpitaux de Paris, Université Paris-Est Créteil, INSERM U955	Christophe Rodriguez et al
France/un-21012180357/2021	EPI_ISL_912910	X		Hôpital Pitié-Salpêtrière	Department of Virology, Henri Mondor University Hospital, Assistance Publique Hôpitaux de Paris, Université Paris-Est Créteil, INSERM U955	Christophe Rodriguez et al
France/un-21012180360/2021	EPI_ISL_912911	X		Hôpital Pitié-Salpêtrière	Department of Virology, Henri Mondor University Hospital, Assistance Publique Hôpitaux de Paris, Université Paris-Est Créteil, INSERM U955	Christophe Rodriguez et al
France/un-21012180364/2021	EPI_ISL_912923	X		Hôpital Pitié-Salpêtrière	Department of Virology, Henri Mondor University Hospital, Assistance Publique Hôpitaux de Paris, Université Paris-Est Créteil, INSERM U955	Christophe Rodriguez et al
France/un-21012180406/2021	EPI_ISL_912912	X		Hôpital Pitié-Salpêtrière	Department of Virology, Henri Mondor University Hospital, Assistance Publique Hôpitaux de Paris, Université Paris-Est Créteil, INSERM U955	Christophe Rodriguez et al
France/un-21012180583/2021	EPI_ISL_912913	X		Hôpital Pitié-Salpêtrière	Department of Virology, Henri Mondor University Hospital, Assistance Publique Hôpitaux de Paris, Université Paris-Est Créteil, INSERM U955	Christophe Rodriguez et al
France/un-21012180584/2021	EPI_ISL_912914	X		Hôpital Pitié-Salpêtrière	Department of Virology, Henri Mondor University Hospital, Assistance Publique Hôpitaux de Paris, Université Paris-Est Créteil, INSERM U955	Christophe Rodriguez et al
France/un-21012180590/2021	EPI_ISL_912916	X		Hôpital Pitié-Salpêtrière	Department of Virology, Henri Mondor University Hospital, Assistance Publique Hôpitaux de Paris, Université Paris-Est Créteil, INSERM U955	Christophe Rodriguez et al
France/un-21012180594/2021	EPI_ISL_912917	X		Hôpital Pitié-Salpêtrière	Department of Virology, Henri Mondor University Hospital, Assistance Publique Hôpitaux de Paris, Université Paris-Est Créteil, INSERM U955	Christophe Rodriguez et al
France/un-21012180595/2021	EPI_ISL_912918	X		Hôpital Pitié-Salpêtrière	Department of Virology, Henri Mondor University Hospital, Assistance Publique Hôpitaux de Paris, Université Paris-Est Créteil, INSERM U955	Christophe Rodriguez et al
France/un-21012180596/2021	EPI_ISL_912919	X		Hôpital Pitié-Salpêtrière	Department of Virology, Henri Mondor University Hospital, Assistance Publique Hôpitaux de Paris, Université Paris-Est Créteil, INSERM U955	Christophe Rodriguez et al
France/un-21012180597/2021	EPI_ISL_912920	X		Hôpital Pitié-Salpêtrière	Department of Virology, Henri Mondor University Hospital, Assistance Publique Hôpitaux de Paris, Université Paris-Est Créteil, INSERM U955	Christophe Rodriguez et al
France/un-21012190258/2021	EPI_ISL_912665	X		Hôpital Henri Mondor	Department of Virology, Henri Mondor University Hospital, Assistance Publique Hôpitaux de Paris, Université Paris-Est Créteil, INSERM U955	Christophe Rodriguez et al
France/un-21012210024/2021	EPI_ISL_912685	X		Hôpital Henri Mondor	Department of Virology, Henri Mondor University Hospital, Assistance Publique Hôpitaux de Paris, Université Paris-Est Créteil, INSERM U955	Christophe Rodriguez et al
France/un-21012210026/2021	EPI_ISL_912673	X		Hôpital Henri Mondor	Department of Virology, Henri Mondor University Hospital, Assistance Publique Hôpitaux de Paris, Université Paris-Est Créteil, INSERM U955	Christophe Rodriguez et al
France/un-21012210267/2021	EPI_ISL_912651	X		Hôpital Henri Mondor	Department of Virology, Henri Mondor University Hospital, Assistance Publique Hôpitaux de Paris, Université Paris-Est Créteil, INSERM U955	Christophe Rodriguez et al
France/un-21012210520-2/2021	EPI_ISL_912831	X		Hôpital Henri Mondor	Department of Virology, Henri Mondor University Hospital, Assistance Publique Hôpitaux de Paris, Université Paris-Est Créteil, INSERM U955	Christophe Rodriguez et al
France/un-21012210520/2021	EPI_ISL_912670	X		Hôpital Henri Mondor	Department of Virology, Henri Mondor University Hospital, Assistance Publique Hôpitaux de Paris, Université Paris-Est Créteil, INSERM U955	Christophe Rodriguez et al
France/un-21012220001/2021	EPI_ISL_912682	X		Hôpital Henri Mondor	Department of Virology, Henri Mondor University Hospital, Assistance Publique Hôpitaux de Paris, Université Paris-Est Créteil, INSERM U955	Christophe Rodriguez et al
France/un-21012220389/2021	EPI_ISL_912678	X		Hôpital Henri Mondor	Department of Virology, Henri Mondor University Hospital, Assistance Publique Hôpitaux de Paris, Université Paris-Est Créteil, INSERM U955	Christophe Rodriguez et al
France/un-21012250025/2021	EPI_ISL_912677	X		Hôpital Henri Mondor	Department of Virology, Henri Mondor University Hospital, Assistance Publique Hôpitaux de Paris, Université Paris-Est Créteil, INSERM U955	Christophe Rodriguez et al
France/un-21012250090/2021	EPI_ISL_912813	X		Hôpital Henri Mondor	Department of Virology, Henri Mondor University Hospital, Assistance Publique Hôpitaux de Paris, Université Paris-Est Créteil, INSERM U955	Christophe Rodriguez et al
France/un-21012250097/2021	EPI_ISL_912819	X		Hôpital Henri Mondor	Department of Virology, Henri Mondor University Hospital, Assistance Publique Hôpitaux de Paris, Université Paris-Est Créteil, INSERM U955	Christophe Rodriguez et al
France/un-21012250101/2021	EPI_ISL_912832	X		Hôpital Henri Mondor	Department of Virology, Henri Mondor University Hospital, Assistance Publique Hôpitaux de Paris, Université Paris-Est Créteil, INSERM U955	Christophe Rodriguez et al
France/un-21012250112/2021	EPI_ISL_912833	X		Hôpital Henri Mondor	Department of Virology, Henri Mondor University Hospital, Assistance Publique Hôpitaux de Paris, Université Paris-Est Créteil, INSERM U955	Christophe Rodriguez et al
France/un-21012250166/2021	EPI_ISL_912674	X		G.H.E.F.Grand Hôpital EST Francilien	Department of Virology, Henri Mondor University Hospital, Assistance Publique Hôpitaux de Paris, Université Paris-Est Créteil, INSERM U955	Christophe Rodriguez et al
France/un-21012250273/2021	EPI_ISL_912681	X	X	CH.INTERCOMMUNAL DE CRETEIL	Department of Virology, Henri Mondor University Hospital, Assistance Publique Hôpitaux de Paris, Université Paris-Est Créteil, INSERM U955	Christophe Rodriguez et al
France/un-21012250663/2021	EPI_ISL_912834	X		Hôpital Henri Mondor	Department of Virology, Henri Mondor University Hospital, Assistance Publique Hôpitaux de Paris, Université Paris-Est Créteil, INSERM U955	Christophe Rodriguez et al
France/un-21012250669/2021	EPI_ISL_912825	X		Hôpital Henri Mondor	Department of Virology, Henri Mondor University Hospital, Assistance Publique Hôpitaux de Paris, Université Paris-Est Créteil, INSERM U955	Christophe Rodriguez et al
France/un-21012270075/2021	EPI_ISL_912826	X		Hôpital Henri Mondor	Department of Virology, Henri Mondor University Hospital, Assistance Publique Hôpitaux de Paris, Université Paris-Est Créteil, INSERM U955	Christophe Rodriguez et al
France/un-21012270442/2021	EPI_ISL_982161	X		Hôpital Henri Mondor	Department of Virology, Henri Mondor University Hospital, Assistance Publique Hôpitaux de Paris, Université Paris-Est Créteil, INSERM U955	Christophe Rodriguez et al
France/un-21012280137/2021	EPI_ISL_982136	X		Hôpital Henri Mondor	Department of Virology, Henri Mondor University Hospital, Assistance Publique Hôpitaux de Paris, Université Paris-Est Créteil, INSERM U955	Christophe Rodriguez et al
France/un-21012280352/2021	EPI_ISL_982137	X		Hôpital Henri Mondor	Department of Virology, Henri Mondor University Hospital, Assistance Publique Hôpitaux de Paris, Université Paris-Est Créteil, INSERM U955	Christophe Rodriguez et al
France/un-21012280500/2021	EPI_ISL_981465	X		CH.INTERCOMMUNAL DE CRETEIL	Department of Virology, Henri Mondor University Hospital, Assistance Publique Hôpitaux de Paris, Université Paris-Est Créteil, INSERM U955	Christophe Rodriguez et al
France/un-21012280506/2021	EPI_ISL_981541	X		CH.INTERCOMMUNAL DE CRETEIL	Department of Virology, Henri Mondor University Hospital, Assistance Publique Hôpitaux de Paris, Université Paris-Est Créteil, INSERM U955	Christophe Rodriguez et al
France/un-21012280508/2021	EPI_ISL_981543	X		CH.INTERCOMMUNAL DE CRETEIL	Department of Virology, Henri Mondor University Hospital, Assistance Publique Hôpitaux de Paris, Université Paris-Est Créteil, INSERM U955	Christophe Rodriguez et al
France/un-21012280509/2021	EPI_ISL_981544	X		CH.INTERCOMMUNAL DE CRETEIL	Department of Virology, Henri Mondor University Hospital, Assistance Publique Hôpitaux de Paris, Université Paris-Est Créteil, INSERM U955	Christophe Rodriguez et al
France/un-21012280513/2021	EPI_ISL_981547	X		G.H.E.F.Grand Hôpital EST Francilien	Department of Virology, Henri Mondor University Hospital, Assistance Publique Hôpitaux de Paris, Université Paris-Est Créteil, INSERM U955	Christophe Rodriguez et al
France/un-21012290515/2021	EPI_ISL_981468	X	X	CHI VILLENEUVE ST GEORGES	Department of Virology, Henri Mondor University Hospital, Assistance Publique Hôpitaux de Paris, Université Paris-Est Créteil, INSERM U955	Christophe Rodriguez et al
France/un-21012290523/2021	EPI_ISL_981475	X	X	CHI VILLENEUVE ST GEORGES	Department of Virology, Henri Mondor University Hospital, Assistance Publique Hôpitaux de Paris, Université Paris-Est Créteil, INSERM U955	Christophe Rodriguez et al
France/un-21012300195/2021	EPI_ISL_982138	X		Hôpital Henri Mondor	Department of Virology, Henri Mondor University Hospital, Assistance Publique Hôpitaux de Paris, Université Paris-Est Créteil, INSERM U955	Christophe Rodriguez et al
France/un-21012300201/2021	EPI_ISL_982139	X		Hôpital Henri Mondor	Department of Virology, Henri Mondor University Hospital, Assistance Publique Hôpitaux de Paris, Université Paris-Est Créteil, INSERM U955	Christophe Rodriguez et al
France/un-21022010138/2021	EPI_ISL_981489	X		Groupe LCD	Department of Virology, Henri Mondor University Hospital, Assistance Publique Hôpitaux de Paris, Université Paris-Est Créteil, INSERM U955	Christophe Rodriguez et al
France/un-21022010139/2021	EPI_ISL_981490	X	X	Groupe LCD	Department of Virology, Henri Mondor University Hospital, Assistance Publique Hôpitaux de Paris, Université Paris-Est Créteil, INSERM U955	Christophe Rodriguez et al
France/un-21022010140/2021	EPI_ISL_981525	X		Groupe LCD	Department of Virology, Henri Mondor University Hospital, Assistance Publique Hôpitaux de Paris, Université Paris-Est Créteil, INSERM U955	Christophe Rodriguez et al
France/un-21022010141/2021	EPI_ISL_981491	X		Groupe LCD	Department of Virology, Henri Mondor University Hospital, Assistance Publique Hôpitaux de Paris, Université Paris-Est Créteil, INSERM U955	Christophe Rodriguez et al
France/un-21022010142/2021	EPI_ISL_981492	X		LABM BIOLAM CLINIQUE ESTREE	Department of Virology, Henri Mondor University Hospital, Assistance Publique Hôpitaux de Paris, Université Paris-Est Créteil, INSERM U955	Christophe Rodriguez et al
France/un-21022010143/2021	EPI_ISL_981526	X	X	Groupe LCD	Department of Virology, Henri Mondor University Hospital, Assistance Publique Hôpitaux de Paris, Université Paris-Est Créteil, INSERM U955	Christophe Rodriguez et al
France/un-21022010144/2021	EPI_ISL_981493	X		Groupe LCD	Department of Virology, Henri Mondor University Hospital, Assistance Publique Hôpitaux de Paris, Université Paris-Est Créteil, INSERM U955	Christophe Rodriguez et al
France/un-21022010145/2021	EPI_ISL_981494	X		Groupe LCD	Department of Virology, Henri Mondor University Hospital, Assistance Publique Hôpitaux de Paris, Université Paris-Est Créteil, INSERM U955	Christophe Rodriguez et al
France/un-21022010154/2021	EPI_ISL_981495	X		Groupe LCD	Department of Virology, Henri Mondor University Hospital, Assistance Publique Hôpitaux de Paris, Université Paris-Est Créteil, INSERM U955	Christophe Rodriguez et al
France/un-21022010161/2021	EPI_ISL_981496	X		Groupe LCD	Department of Virology, Henri Mondor University Hospital, Assistance Publique Hôpitaux de Paris, Université Paris-Est Créteil, INSERM U955	Christophe Rodriguez et al
France/un-21022010163/2021	EPI_ISL_981497	X		LABM BIOLAM CLINIQUE ESTREE	Department of Virology, Henri Mondor University Hospital, Assistance Publique Hôpitaux de Paris, Université Paris-Est Créteil, INSERM U955	Christophe Rodriguez et al
France/un-21022010166/2021	EPI_ISL_981528	X		Groupe LCD	Department of Virology, Henri Mondor University Hospital, Assistance Publique Hôpitaux de Paris, Université Paris-Est Créteil, INSERM U955	Christophe Rodriguez et al
France/un-21022010172/2021	EPI_ISL_981500	X		Groupe LCD	Department of Virology, Henri Mondor University Hospital, Assistance Publique Hôpitaux de Paris, Université Paris-Est Créteil, INSERM U955	Christophe Rodriguez et al
France/un-21022010180/2021	EPI_ISL_981502	X		Groupe LCD	Department of Virology, Henri Mondor University Hospital, Assistance Publique Hôpitaux de Paris, Université Paris-Est Créteil, INSERM U955	Christophe Rodriguez et al
France/un-21022010183/2021	EPI_ISL_981503	X		Groupe LCD	Department of Virology, Henri Mondor University Hospital, Assistance Publique Hôpitaux de Paris, Université Paris-Est Créteil, INSERM U955	Christophe Rodriguez et al
France/un-21022010184/2021	EPI_ISL_981530	X	X	Groupe LCD	Department of Virology, Henri Mondor University Hospital, Assistance Publique Hôpitaux de Paris, Université Paris-Est Créteil, INSERM U955	Christophe Rodriguez et al
France/un-21022010186/2021	EPI_ISL_981504	X		Groupe LCD	Department of Virology, Henri Mondor University Hospital, Assistance Publique Hôpitaux de Paris, Université Paris-Est Créteil, INSERM U955	Christophe Rodriguez et al
France/un-21022010189/2021	EPI_ISL_981531	X		Groupe LCD	Department of Virology, Henri Mondor University Hospital, Assistance Publique Hôpitaux de Paris, Université Paris-Est Créteil, INSERM U955	Christophe Rodriguez et al
France/un-21022010202/2021	EPI_ISL_981506	X	X	Groupe LCD	Department of Virology, Henri Mondor University Hospital, Assistance Publique Hôpitaux de Paris, Université Paris-Est Créteil, INSERM U955	Christophe Rodriguez et al
France/un-21022010206/2021	EPI_ISL_981507	X		Groupe LCD	Department of Virology, Henri Mondor University Hospital, Assistance Publique Hôpitaux de Paris, Université Paris-Est Créteil, INSERM U955	Christophe Rodriguez et al
France/un-21022010209/2021	EPI_ISL_981508	X		Groupe LCD	Department of Virology, Henri Mondor University Hospital, Assistance Publique Hôpitaux de Paris, Université Paris-Est Créteil, INSERM U955	Christophe Rodriguez et al
France/un-21022010213/2021	EPI_ISL_981443	X		Groupe LCD	Department of Virology, Henri Mondor University Hospital, Assistance Publique Hôpitaux de Paris, Université Paris-Est Créteil, INSERM U955	Christophe Rodriguez et al
France/un-21022010214/2021	EPI_ISL_981509	X	X	Groupe LCD	Department of Virology, Henri Mondor University Hospital, Assistance Publique Hôpitaux de Paris, Université Paris-Est Créteil, INSERM U955	Christophe Rodriguez et al
France/un-21022010216/2021	EPI_ISL_981510	X	X	Groupe LCD	Department of Virology, Henri Mondor University Hospital, Assistance Publique Hôpitaux de Paris, Université Paris-Est Créteil, INSERM U955	Christophe Rodriguez et al
France/un-21022010218/2021	EPI_ISL_981444	X		Groupe LCD	Department of Virology, Henri Mondor University Hospital, Assistance Publique Hôpitaux de Paris, Université Paris-Est Créteil, INSERM U955	Christophe Rodriguez et al
France/un-21022010222/2021	EPI_ISL_981511	X	X	Groupe LCD	Department of Virology, Henri Mondor University Hospital, Assistance Publique Hôpitaux de Paris, Université Paris-Est Créteil, INSERM U955	Christophe Rodriguez et al
France/un-21022010230/2021	EPI_ISL_981512	X	X	Groupe LCD	Department of Virology, Henri Mondor University Hospital, Assistance Publique Hôpitaux de Paris, Université Paris-Est Créteil, INSERM U955	Christophe Rodriguez et al
France/un-21022010234/2021	EPI_ISL_981513	X		Groupe LCD	Department of Virology, Henri Mondor University Hospital, Assistance Publique Hôpitaux de Paris, Université Paris-Est Créteil, INSERM U955	Christophe Rodriguez et al
France/un-21022010238/2021	EPI_ISL_981514	X	X	Groupe LCD	Department of Virology, Henri Mondor University Hospital, Assistance Publique Hôpitaux de Paris, Université Paris-Est Créteil, INSERM U955	Christophe Rodriguez et al
France/un-21022010256/2021	EPI_ISL_981515	X		Groupe LCD	Department of Virology, Henri Mondor University Hospital, Assistance Publique Hôpitaux de Paris, Université Paris-Est Créteil, INSERM U955	Christophe Rodriguez et al
France/un-21022010258/2021	EPI_ISL_981516	X		Groupe LCD	Department of Virology, Henri Mondor University Hospital, Assistance Publique Hôpitaux de Paris, Université Paris-Est Créteil, INSERM U955	Christophe Rodriguez et al
France/un-21022010261/2021	EPI_ISL_981517	X		Groupe LCD	Department of Virology, Henri Mondor University Hospital, Assistance Publique Hôpitaux de Paris, Université Paris-Est Créteil, INSERM U955	Christophe Rodriguez et al
France/un-21022010264/2021	EPI_ISL_981518	X		Groupe LCD	Department of Virology, Henri Mondor University Hospital, Assistance Publique Hôpitaux de Paris, Université Paris-Est Créteil, INSERM U955	Christophe Rodriguez et al
France/un-21022010270/2021	EPI_ISL_981520	X		Groupe LCD	Department of Virology, Henri Mondor University Hospital, Assistance Publique Hôpitaux de Paris, Université Paris-Est Créteil, INSERM U955	Christophe Rodriguez et al
France/un-21022010276/2021	EPI_ISL_981447	X		Groupe LCD	Department of Virology, Henri Mondor University Hospital, Assistance Publique Hôpitaux de Paris, Université Paris-Est Créteil, INSERM U955	Christophe Rodriguez et al
France/un-21022010279/2021	EPI_ISL_981522	X		Groupe LCD	Department of Virology, Henri Mondor University Hospital, Assistance Publique Hôpitaux de Paris, Université Paris-Est Créteil, INSERM U955	Christophe Rodriguez et al
France/un-21022010282/2021	EPI_ISL_981524	X		Groupe LCD	Department of Virology, Henri Mondor University Hospital, Assistance Publique Hôpitaux de Paris, Université Paris-Est Créteil, INSERM U955	Christophe Rodriguez et al
France/un-21022010283/2021	EPI_ISL_981449	X	X	Groupe LCD	Department of Virology, Henri Mondor University Hospital, Assistance Publique Hôpitaux de Paris, Université Paris-Est Créteil, INSERM U955	Christophe Rodriguez et al
France/un-21022010284/2021	EPI_ISL_981429	X		Groupe LCD	Department of Virology, Henri Mondor University Hospital, Assistance Publique Hôpitaux de Paris, Université Paris-Est Créteil, INSERM U955	Christophe Rodriguez et al
France/un-21022010286/2021	EPI_ISL_981430	X	X	Groupe LCD	Department of Virology, Henri Mondor University Hospital, Assistance Publique Hôpitaux de Paris, Université Paris-Est Créteil, INSERM U955	Christophe Rodriguez et al
France/un-21022010289/2021	EPI_ISL_981450	X		Groupe LCD	Department of Virology, Henri Mondor University Hospital, Assistance Publique Hôpitaux de Paris, Université Paris-Est Créteil, INSERM U955	Christophe Rodriguez et al
France/un-21022010292/2021	EPI_ISL_981431	X		Groupe LCD	Department of Virology, Henri Mondor University Hospital, Assistance Publique Hôpitaux de Paris, Université Paris-Est Créteil, INSERM U955	Christophe Rodriguez et al
France/un-21022010300/2021	EPI_ISL_981433	X		Groupe LCD	Department of Virology, Henri Mondor University Hospital, Assistance Publique Hôpitaux de Paris, Université Paris-Est Créteil, INSERM U955	Christophe Rodriguez et al
France/un-21022010302/2021	EPI_ISL_981434	X		Groupe LCD	Department of Virology, Henri Mondor University Hospital, Assistance Publique Hôpitaux de Paris, Université Paris-Est Créteil, INSERM U955	Christophe Rodriguez et al
France/un-21022010304/2021	EPI_ISL_982140	X		Hôpital Henri Mondor	Department of Virology, Henri Mondor University Hospital, Assistance Publique Hôpitaux de Paris, Université Paris-Est Créteil, INSERM U955	Christophe Rodriguez et al
France/un-21022010305/2021	EPI_ISL_982141	X		Hôpital Henri Mondor	Department of Virology, Henri Mondor University Hospital, Assistance Publique Hôpitaux de Paris, Université Paris-Est Créteil, INSERM U955	Christophe Rodriguez et al
France/un-21022010311/2021	EPI_ISL_981421	X	X	Groupe LCD	Department of Virology, Henri Mondor University Hospital, Assistance Publique Hôpitaux de Paris, Université Paris-Est Créteil, INSERM U955	Christophe Rodriguez et al
France/un-21022010313/2021	EPI_ISL_981437	X		Groupe LCD	Department of Virology, Henri Mondor University Hospital, Assistance Publique Hôpitaux de Paris, Université Paris-Est Créteil, INSERM U955	Christophe Rodriguez et al
France/un-21022010326/2021	EPI_ISL_981439	X		Groupe LCD	Department of Virology, Henri Mondor University Hospital, Assistance Publique Hôpitaux de Paris, Université Paris-Est Créteil, INSERM U955	Christophe Rodriguez et al
France/un-21022010329/2021	EPI_ISL_981440	X		Groupe LCD	Department of Virology, Henri Mondor University Hospital, Assistance Publique Hôpitaux de Paris, Université Paris-Est Créteil, INSERM U955	Christophe Rodriguez et al
France/un-21022010335/2021	EPI_ISL_981422	X	X	Groupe LCD	Department of Virology, Henri Mondor University Hospital, Assistance Publique Hôpitaux de Paris, Université Paris-Est Créteil, INSERM U955	Christophe Rodriguez et al
France/un-21022010338/2021	EPI_ISL_982145	X		Groupe LCD	Department of Virology, Henri Mondor University Hospital, Assistance Publique Hôpitaux de Paris, Université Paris-Est Créteil, INSERM U955	Christophe Rodriguez et al
France/un-21022010366/2021	EPI_ISL_981424	X	X	Groupe LCD	Department of Virology, Henri Mondor University Hospital, Assistance Publique Hôpitaux de Paris, Université Paris-Est Créteil, INSERM U955	Christophe Rodriguez et al
France/un-21022010379/2021	EPI_ISL_981427	X	X	Groupe LCD	Department of Virology, Henri Mondor University Hospital, Assistance Publique Hôpitaux de Paris, Université Paris-Est Créteil, INSERM U955	Christophe Rodriguez et al
France/un-21022010389/2021	EPI_ISL_981410	X		Groupe LCD	Department of Virology, Henri Mondor University Hospital, Assistance Publique Hôpitaux de Paris, Université Paris-Est Créteil, INSERM U955	Christophe Rodriguez et al
France/un-21022010392/2021	EPI_ISL_981412	X		Groupe LCD	Department of Virology, Henri Mondor University Hospital, Assistance Publique Hôpitaux de Paris, Université Paris-Est Créteil, INSERM U955	Christophe Rodriguez et al
France/un-21022010393/2021	EPI_ISL_981413	X	X	Groupe LCD	Department of Virology, Henri Mondor University Hospital, Assistance Publique Hôpitaux de Paris, Université Paris-Est Créteil, INSERM U955	Christophe Rodriguez et al
France/un-21022010394/2021	EPI_ISL_981414	X	X	Groupe LCD	Department of Virology, Henri Mondor University Hospital, Assistance Publique Hôpitaux de Paris, Université Paris-Est Créteil, INSERM U955	Christophe Rodriguez et al
France/un-21022010395/2021	EPI_ISL_981415	X		Groupe LCD	Department of Virology, Henri Mondor University Hospital, Assistance Publique Hôpitaux de Paris, Université Paris-Est Créteil, INSERM U955	Christophe Rodriguez et al
France/un-21022010396/2021	EPI_ISL_981416	X		Groupe LCD	Department of Virology, Henri Mondor University Hospital, Assistance Publique Hôpitaux de Paris, Université Paris-Est Créteil, INSERM U955	Christophe Rodriguez et al
France/un-21022010397/2021	EPI_ISL_981417	X		Groupe LCD	Department of Virology, Henri Mondor University Hospital, Assistance Publique Hôpitaux de Paris, Université Paris-Est Créteil, INSERM U955	Christophe Rodriguez et al
France/un-21022010399/2021	EPI_ISL_981419	X		Groupe LCD	Department of Virology, Henri Mondor University Hospital, Assistance Publique Hôpitaux de Paris, Université Paris-Est Créteil, INSERM U955	Christophe Rodriguez et al
France/un-21022010409/2021	EPI_ISL_981401	X		Groupe LCD	Department of Virology, Henri Mondor University Hospital, Assistance Publique Hôpitaux de Paris, Université Paris-Est Créteil, INSERM U955	Christophe Rodriguez et al
France/un-21022010413/2021	EPI_ISL_981402	X		Groupe LCD	Department of Virology, Henri Mondor University Hospital, Assistance Publique Hôpitaux de Paris, Université Paris-Est Créteil, INSERM U955	Christophe Rodriguez et al
France/un-21022010416/2021	EPI_ISL_981403	X	X	Groupe LCD	Department of Virology, Henri Mondor University Hospital, Assistance Publique Hôpitaux de Paris, Université Paris-Est Créteil, INSERM U955	Christophe Rodriguez et al
France/un-21022010419/2021	EPI_ISL_981405	X		Groupe LCD	Department of Virology, Henri Mondor University Hospital, Assistance Publique Hôpitaux de Paris, Université Paris-Est Créteil, INSERM U955	Christophe Rodriguez et al
France/un-21022010439/2021	EPI_ISL_981399	X		CH.INTERCOMMUNAL DE CRETEIL	Department of Virology, Henri Mondor University Hospital, Assistance Publique Hôpitaux de Paris, Université Paris-Est Créteil, INSERM U955	Christophe Rodriguez et al
France/un-21022010440/2021	EPI_ISL_981400	X		CH.INTERCOMMUNAL DE CRETEIL	Department of Virology, Henri Mondor University Hospital, Assistance Publique Hôpitaux de Paris, Université Paris-Est Créteil, INSERM U955	Christophe Rodriguez et al
France/un-21022010580/2021	EPI_ISL_981454	X		CHI VILLENEUVE ST GEORGES	Department of Virology, Henri Mondor University Hospital, Assistance Publique Hôpitaux de Paris, Université Paris-Est Créteil, INSERM U955	Christophe Rodriguez et al
France/un-21022010582/2021	EPI_ISL_981455	X		CHI VILLENEUVE ST GEORGES	Department of Virology, Henri Mondor University Hospital, Assistance Publique Hôpitaux de Paris, Université Paris-Est Créteil, INSERM U955	Christophe Rodriguez et al
France/un-21022010585/2021	EPI_ISL_981456	X		CHI VILLENEUVE ST GEORGES	Department of Virology, Henri Mondor University Hospital, Assistance Publique Hôpitaux de Paris, Université Paris-Est Créteil, INSERM U955	Christophe Rodriguez et al
France/un-21022020104/2021	EPI_ISL_982165	X		CHU SUD AMIENS	Department of Virology, Henri Mondor University Hospital, Assistance Publique Hôpitaux de Paris, Université Paris-Est Créteil, INSERM U955	Christophe Rodriguez et al
France/un-21022020106/2021	EPI_ISL_982142	X		CHU SUD AMIENS	Department of Virology, Henri Mondor University Hospital, Assistance Publique Hôpitaux de Paris, Université Paris-Est Créteil, INSERM U955	Christophe Rodriguez et al
France/un-21022020107/2021	EPI_ISL_982154	X		CHU SUD AMIENS	Department of Virology, Henri Mondor University Hospital, Assistance Publique Hôpitaux de Paris, Université Paris-Est Créteil, INSERM U955	Christophe Rodriguez et al
France/un-21022020120/2021	EPI_ISL_982143	X		CHU SUD AMIENS	Department of Virology, Henri Mondor University Hospital, Assistance Publique Hôpitaux de Paris, Université Paris-Est Créteil, INSERM U955	Christophe Rodriguez et al
France/un-21022020276/2021	EPI_ISL_981534	X		Hôpital Avicenne	Department of Virology, Henri Mondor University Hospital, Assistance Publique Hôpitaux de Paris, Université Paris-Est Créteil, INSERM U955	Christophe Rodriguez et al
France/un-21022020415/2021	EPI_ISL_981533	X		Hôpital Avicenne	Department of Virology, Henri Mondor University Hospital, Assistance Publique Hôpitaux de Paris, Université Paris-Est Créteil, INSERM U955	Christophe Rodriguez et al
France/un-UPEC-21012260126/2021	EPI_ISL_982307	X		G.H.E.F.Grand Hôpital EST Francilien	Department of Virology, Henri Mondor University Hospital, Assistance Publique Hôpitaux de Paris, Université Paris-Est Créteil, INSERM U955	Christophe Rodriguez et al
France/un-UPEC-21012260149/2021	EPI_ISL_982301	X		G.H.E.F.Grand Hôpital EST Francilien	Department of Virology, Henri Mondor University Hospital, Assistance Publique Hôpitaux de Paris, Université Paris-Est Créteil, INSERM U955	Christophe Rodriguez et al
France/un-UPEC-21012270452/2021	EPI_ISL_982306	X	X	CH.INTERCOMMUNAL DE CRETEIL	Department of Virology, Henri Mondor University Hospital, Assistance Publique Hôpitaux de Paris, Université Paris-Est Créteil, INSERM U955	Christophe Rodriguez et al
FrenchGuiana/IPP03634/2021	EPI_ISL_1060570	X		Outre mer	National Reference Center for Viruses of Respiratory Infections, Institut Pasteur, Paris	Marion Barbet et al
Georgia/Tb-SNGS007/2021	EPI_ISL_1048371	X	X	Megalab, Molecular and Cytogenetics Diagnostics	Department for Virology, Molecular Biology and Genome Research, R. G. Lugar Center for Public Health Research, National Center for Disease Control and Public Health (NCDC) of Georgia.	Giorgi Tomashvili et al
Georgia/Tb-SNGS013/2021	EPI_ISL_1048367	X	X	Department for Virology, Molecular Biology and Genome Research, R. G. Lugar Center for Public Health Research, National Center for Disease Control and Public Health (NCDC) of Georgia.	Department for Virology, Molecular Biology and Genome Research, R. G. Lugar Center for Public Health Research, National Center for Disease Control and Public Health (NCDC) of Georgia.	Gvantsa Brachveli et al
Germany/BE-ChVir22155/2021	EPI_ISL_862142	X		Charité Universitätsmedizin Berlin, Institut für Virologie/Labor Berlin	Charité Universitätsmedizin Berlin, Institut für Virologie	Victor M Corman et al
Germany/BE-ChVir22890/2021	EPI_ISL_912260	X		Charité Universitätsmedizin Berlin, Institut für Virologie/Labor Berlin	Charité Universitätsmedizin Berlin, Institut für Virologie	Victor M Corman et al
Germany/BE-ChVir22892/2021	EPI_ISL_912261	X		Charité Universitätsmedizin Berlin, Institut für Virologie/Labor Berlin	Charité Universitätsmedizin Berlin, Institut für Virologie	Victor M Corman et al
Germany/BE-ChVir22893/2021	EPI_ISL_912262	X		Charité Universitätsmedizin Berlin, Institut für Virologie/Labor Berlin	Charité Universitätsmedizin Berlin, Institut für Virologie	Victor M Corman et al
Germany/BE-ChVir22896/2021	EPI_ISL_912263	X		Charité Universitätsmedizin Berlin, Institut für Virologie/Labor Berlin	Charité Universitätsmedizin Berlin, Institut für Virologie	Victor M Corman et al
Germany/BE-ChVir23056/2021	EPI_ISL_912266	X		Charité Universitätsmedizin Berlin, Institut für Virologie/Labor Berlin	Charité Universitätsmedizin Berlin, Institut für Virologie	Victor M Corman et al
Germany/BE-RKI-Z-0030/2020	EPI_ISL_803890	X		Robert Koch Institute	Robert Koch Institute	Annika Brinkmann et al
Germany/BE-RKI-Z-0031/2020	EPI_ISL_803894	X		Robert Koch Institut	Robert Koch Institut	Annika Brinkmann et al
Germany/BW-ChVir21719/2020	EPI_ISL_853402	X		Charité Universitätsmedizin Berlin, Institut für Virologie/Labor Berlin	Charité Universitätsmedizin Berlin, Institut für Virologie	Victor M Corman et al
Germany/BW-FR0481/2021	EPI_ISL_918358	X		Institute of Virology, Medical Center, University of Freiburg, Freiburg, Germany	Institute of Virology, Clinial Virus Genomics, Medical Center, University of Freiburg, Freiburg, Germany	Jonas Fuchs et al
Germany/BW-UHB-42658643/2021	EPI_ISL_1014698	X		University Hospital Basel, Clinical Virology	University Hospital Basel, Clinical Bacteriology	Tim Roloff et al
Germany/BY-ChVir21648/2020	EPI_ISL_802994	X		Charité Universitätsmedizin Berlin, Institut für Virologie, Charitéplatz 1, 10117 Berlin, Germany	Charité Universitätsmedizin Berlin, Institut für Virologie, Charitéplatz 1, 10117 Berlin, Germany	Victor M Corman et al
Germany/BY-ChVir21652/2020	EPI_ISL_802995	X		Charité Universitätsmedizin Berlin, Institut für Virologie, Charitéplatz 1, 10117 Berlin, Germany	Charité Universitätsmedizin Berlin, Institut für Virologie, Charitéplatz 1, 10117 Berlin, Germany	Victor M Corman et al
Germany/BY-ChVir21659/2020	EPI_ISL_856681	X		Charité Universitätsmedizin Berlin, Institute of Virology, Charitéplatz 1, 10117 Berlin, Germany	Charité Universitätsmedizin Berlin, Institute of Virology, Charitéplatz 1, 10117 Berlin, Germany	Victor M Corman et al
Germany/BY-ChVir21961/2021	EPI_ISL_824943	X		Charité Universitätsmedizin Berlin, Institute of Virology, Charitéplatz 1, 10117 Berlin, Germany	Charité Universitätsmedizin Berlin, Institute of Virology, Charitéplatz 1, 10117 Berlin, Germany	Victor M Corman et al
Germany/BY-ChVir22836/2021	EPI_ISL_909750	X		Charité Universitätsmedizin Berlin, Institut für Virologie/Labor Berlin	Charité Universitätsmedizin Berlin, Institut für Virologie	Victor M Corman et al
Germany/HB-ChVir22614/2021	EPI_ISL_909747	X		Charité Universitätsmedizin Berlin, Institut für Virologie/Labor Berlin	Charité Universitätsmedizin Berlin, Institut für Virologie	Victor M Corman et al
Germany/HE-RKI-I-0470/2021	EPI_ISL_1048250	X		Gesundheitsamt Region Kassel/Synlab Trier	Robert Koch Institute, Influenza and respiratory viruses FG17 & Bioinformatics MF1, Berlin, Germany	Kapp et al
Germany/HE-RKI-I-0688/2021	EPI_ISL_1048305	X		MVZ Labor Dr. Kirkamm GmbH	Robert Koch Institute, Influenza and respiratory viruses FG17 & Bioinformatics MF1, Berlin, Germany	M. Haffner et al
Germany/HH-HPI-p3164/2021	EPI_ISL_903365	X		University Medical Center Hamburg Eppendorf	Heinrich Pette Institute, Leibniz Institute for Experimental Virology	Alexis Robitaille et al
Germany/HH-HPI-p3165/2021	EPI_ISL_903366	X		University Medical Center Hamburg Eppendorf	Heinrich Pette Institute, Leibniz Institute for Experimental Virology	Alexis Robitaille et al
Germany/HH-HPI-p3167/2021	EPI_ISL_903364	X		University Medical Center Hamburg Eppendorf	Heinrich Pette Institute, Leibniz Institute for Experimental Virology	Alexis Robitaille et al
Germany/HH-IMB15572/2021	EPI_ISL_996417	X		Bundeswehrkrankenhaus Hamburg	Bundeswehr Institute of Microbiology	Markus Antwerpen et al
Germany/NI-ChVir21669/2020	EPI_ISL_868949	X		Charité Universitätsmedizin Berlin, Institute of Virology, Charitéplatz 1, 10117 Berlin, Germany	Charité Universitätsmedizin Berlin, Institute of Virology, Charitéplatz 1, 10117 Berlin, Germany	Victor M Corman et al
Germany/NI-ChVir22292/2021	EPI_ISL_869085	X		Charité Universitätsmedizin Berlin, Institut für Virologie/Labor Berlin	Charité Universitätsmedizin Berlin, Institut für Virologie	Victor M Corman et al
Germany/NI-IMB15346/2021	EPI_ISL_915432	X		Bundeswehrkrankenhaus Westerstede	Bundeswehr Institute of Microbiology	Markus Antwerpen et al
Germany/NI-IOV-60201584/2020	EPI_ISL_766028	X		Hannover Medical School, Institute of Virology	Hannover Medical School, Institute of Virology	Lars Steinbrück et al
Germany/NW-ChVir22113/2021	EPI_ISL_860788	X		Charité Universitätsmedizin Berlin, Institute of Virology, Charitéplatz 1, 10117 Berlin, Germany	Charité Universitätsmedizin Berlin, Institute of Virology, Charitéplatz 1, 10117 Berlin, Germany	Victor M Corman et al
Germany/NW-ChVir22617/2021	EPI_ISL_909752	X		Charité Universitätsmedizin Berlin, Institut für Virologie/Labor Berlin	Charité Universitätsmedizin Berlin, Institut für Virologie	Victor M Corman et al
Germany/NW-ChVir22877/2021	EPI_ISL_912249	X		Charité Universitätsmedizin Berlin, Institut für Virologie/Labor Berlin	Charité Universitätsmedizin Berlin, Institut für Virologie	Victor M Corman et al
Germany/NW-IOV-K-5809/2020	EPI_ISL_827042	X		Institute of Virology, University of Cologne	Institute of Virology, University of Cologne	Saleta Sierra et al
Germany/NW-IOV-K-5810/2020	EPI_ISL_827043	X		Institute of Virology, University of Cologne	Institute of Virology, University of Cologne	Saleta Sierra et al
Germany/NW-RKI-I-0026/2020	EPI_ISL_751799	X		Labor Dr. Wisplinghoff - Köln	Robert Koch Institute, Bioinformatics MF1, Berlin, Germany	Dr. R. Grosser et al
Germany/RP-ChVir22849/2021	EPI_ISL_909751	X		Charité Universitätsmedizin Berlin, Institut für Virologie/Labor Berlin	Charité Universitätsmedizin Berlin, Institut für Virologie	Victor M Corman et al
Germany/SH-ChVir21772/2020	EPI_ISL_849819	X		A. Krumbholz, Labor Dr. Krause und Kollegen MVZ GmbH, Kiel	Charité Universitätsmedizin Berlin, Institut für Virologie	Victor M Corman et al
Germany/SH-ChVir22135/2021	EPI_ISL_862141	X		Charité Universitätsmedizin Berlin, Institut für Virologie/Labor Berlin	Charité Universitätsmedizin Berlin, Institut für Virologie	Victor M Corman et al
Germany/SH-ChVir22195/2021	EPI_ISL_862139	X		Charité Universitätsmedizin Berlin, Institut für Virologie/Labor Berlin	Charité Universitätsmedizin Berlin, Institut für Virologie	Victor M Corman et al
Germany/SH-ChVir22196/2021	EPI_ISL_862140	X		Charité Universitätsmedizin Berlin, Institut für Virologie/Labor Berlin	Charité Universitätsmedizin Berlin, Institut für Virologie	Victor M Corman et al
Germany/SH-ChVir22541/2021	EPI_ISL_869086	X		A. Krumbholz, Labor Dr. Krause und Kollegen MVZ GmbH, Kiel	Charité Universitätsmedizin Berlin, Institut für Virologie	Victor M Corman et al
Germany/SH-ChVir22542/2021	EPI_ISL_869087	X		A. Krumbholz, Labor Dr. Krause und Kollegen MVZ GmbH, Kiel	Charité Universitätsmedizin Berlin, Institut für Virologie	Victor M Corman et al
Germany/SH-ChVir22543/2021	EPI_ISL_869088	X		A. Krumbholz, Labor Dr. Krause und Kollegen MVZ GmbH, Kiel	Charité Universitätsmedizin Berlin, Institut für Virologie	Victor M Corman et al
Germany/SH-ChVir22544/2021	EPI_ISL_869089	X		A. Krumbholz, Labor Dr. Krause und Kollegen MVZ GmbH, Kiel	Charité Universitätsmedizin Berlin, Institut für Virologie	Victor M Corman et al
Germany/SH-ChVir22546/2021	EPI_ISL_869090	X		A. Krumbholz, Labor Dr. Krause und Kollegen MVZ GmbH, Kiel	Charité Universitätsmedizin Berlin, Institut für Virologie	Victor M Corman et al
Germany/SH-ChVir22547/2021	EPI_ISL_869091	X		A. Krumbholz, Labor Dr. Krause und Kollegen MVZ GmbH, Kiel	Charité Universitätsmedizin Berlin, Institut für Virologie	Victor M Corman et al
Germany/SH-ChVir22549/2021	EPI_ISL_869092	X		A. Krumbholz, Labor Dr. Krause und Kollegen MVZ GmbH, Kiel	Charité Universitätsmedizin Berlin, Institut für Virologie	Victor M Corman et al
Germany/SH-ChVir22551/2021	EPI_ISL_869093	X		A. Krumbholz, Labor Dr. Krause und Kollegen MVZ GmbH, Kiel	Charité Universitätsmedizin Berlin, Institut für Virologie	Victor M Corman et al
Germany/SH-ChVir22553/2021	EPI_ISL_869094	X		A. Krumbholz, Labor Dr. Krause und Kollegen MVZ GmbH, Kiel	Charité Universitätsmedizin Berlin, Institut für Virologie	Victor M Corman et al
Germany/SH-ChVir22554/2021	EPI_ISL_869095	X		A. Krumbholz, Labor Dr. Krause und Kollegen MVZ GmbH, Kiel	Charité Universitätsmedizin Berlin, Institut für Virologie	Victor M Corman et al
Germany/SH-ChVir22557/2021	EPI_ISL_869096	X		A. Krumbholz, Labor Dr. Krause und Kollegen MVZ GmbH, Kiel	Charité Universitätsmedizin Berlin, Institut für Virologie	Victor M Corman et al
Germany/SH-ChVir22558/2021	EPI_ISL_869097	X		A. Krumbholz, Labor Dr. Krause und Kollegen MVZ GmbH, Kiel	Charité Universitätsmedizin Berlin, Institut für Virologie	Victor M Corman et al
Germany/SH-ChVir22559/2021	EPI_ISL_869098	X		A. Krumbholz, Labor Dr. Krause und Kollegen MVZ GmbH, Kiel	Charité Universitätsmedizin Berlin, Institut für Virologie	Victor M Corman et al
Germany/SH-ChVir22560/2021	EPI_ISL_869099	X		A. Krumbholz, Labor Dr. Krause und Kollegen MVZ GmbH, Kiel	Charité Universitätsmedizin Berlin, Institut für Virologie	Victor M Corman et al
Germany/SH-ChVir22561/2021	EPI_ISL_869100	X		A. Krumbholz, Labor Dr. Krause und Kollegen MVZ GmbH, Kiel	Charité Universitätsmedizin Berlin, Institut für Virologie	Victor M Corman et al
Germany/SH-ChVir22562/2021	EPI_ISL_869082	X		A. Krumbholz, Labor Dr. Krause und Kollegen MVZ GmbH, Kiel	Charité Universitätsmedizin Berlin, Institut für Virologie	Victor M Corman et al
Germany/SH-ChVir22563/2021	EPI_ISL_869101	X		A. Krumbholz, Labor Dr. Krause und Kollegen MVZ GmbH, Kiel	Charité Universitätsmedizin Berlin, Institut für Virologie	Victor M Corman et al
Germany/SH-ChVir22564/2021	EPI_ISL_869102	X		A. Krumbholz, Labor Dr. Krause und Kollegen MVZ GmbH, Kiel	Charité Universitätsmedizin Berlin, Institut für Virologie	Victor M Corman et al
Germany/SH-ChVir22565/2021	EPI_ISL_869103	X		A. Krumbholz, Labor Dr. Krause und Kollegen MVZ GmbH, Kiel	Charité Universitätsmedizin Berlin, Institut für Virologie	Victor M Corman et al
Germany/SH-ChVir22566/2021	EPI_ISL_869104	X		A. Krumbholz, Labor Dr. Krause und Kollegen MVZ GmbH, Kiel	Charité Universitätsmedizin Berlin, Institut für Virologie	Victor M Corman et al
Germany/SH-ChVir22567/2021	EPI_ISL_869105	X		A. Krumbholz, Labor Dr. Krause und Kollegen MVZ GmbH, Kiel	Charité Universitätsmedizin Berlin, Institut für Virologie	Victor M Corman et al
Germany/SH-ChVir22568/2021	EPI_ISL_869084	X		A. Krumbholz, Labor Dr. Krause und Kollegen MVZ GmbH, Kiel	Charité Universitätsmedizin Berlin, Institut für Virologie	Victor M Corman et al
Germany/SH-ChVir22570/2021	EPI_ISL_869106	X		A. Krumbholz, Labor Dr. Krause und Kollegen MVZ GmbH, Kiel	Charité Universitätsmedizin Berlin, Institut für Virologie	Victor M Corman et al
Germany/SH-ChVir22571/2021	EPI_ISL_869107	X		A. Krumbholz, Labor Dr. Krause und Kollegen MVZ GmbH, Kiel	Charité Universitätsmedizin Berlin, Institut für Virologie	Victor M Corman et al
Germany/SH-ChVir22573/2021	EPI_ISL_869108	X		A. Krumbholz, Labor Dr. Krause und Kollegen MVZ GmbH, Kiel	Charité Universitätsmedizin Berlin, Institut für Virologie	Victor M Corman et al
Germany/SH-ChVir22574/2021	EPI_ISL_869109	X		A. Krumbholz, Labor Dr. Krause und Kollegen MVZ GmbH, Kiel	Charité Universitätsmedizin Berlin, Institut für Virologie	Victor M Corman et al
Germany/SH-ChVir22575/2021	EPI_ISL_869110	X		A. Krumbholz, Labor Dr. Krause und Kollegen MVZ GmbH, Kiel	Charité Universitätsmedizin Berlin, Institut für Virologie	Victor M Corman et al
Germany/SH-ChVir22576/2021	EPI_ISL_869111	X		A. Krumbholz, Labor Dr. Krause und Kollegen MVZ GmbH, Kiel	Charité Universitätsmedizin Berlin, Institut für Virologie	Victor M Corman et al
Germany/SH-ChVir22578/2021	EPI_ISL_869112	X		A. Krumbholz, Labor Dr. Krause und Kollegen MVZ GmbH, Kiel	Charité Universitätsmedizin Berlin, Institut für Virologie	Victor M Corman et al
Germany/SH-ChVir22579/2021	EPI_ISL_869113	X		A. Krumbholz, Labor Dr. Krause und Kollegen MVZ GmbH, Kiel	Charité Universitätsmedizin Berlin, Institut für Virologie	Victor M Corman et al
Germany/SH-ChVir22580/2021	EPI_ISL_869114	X		A. Krumbholz, Labor Dr. Krause und Kollegen MVZ GmbH, Kiel	Charité Universitätsmedizin Berlin, Institut für Virologie	Victor M Corman et al
Germany/SH-ChVir22581/2021	EPI_ISL_869115	X		A. Krumbholz, Labor Dr. Krause und Kollegen MVZ GmbH, Kiel	Charité Universitätsmedizin Berlin, Institut für Virologie	Victor M Corman et al
Germany/SH-ChVir22582/2021	EPI_ISL_869116	X		A. Krumbholz, Labor Dr. Krause und Kollegen MVZ GmbH, Kiel	Charité Universitätsmedizin Berlin, Institut für Virologie	Victor M Corman et al
Germany/SH-ChVir22584/2021	EPI_ISL_869117	X		A. Krumbholz, Labor Dr. Krause und Kollegen MVZ GmbH, Kiel	Charité Universitätsmedizin Berlin, Institut für Virologie	Victor M Corman et al
Germany/SH-ChVir22601/2021	EPI_ISL_909745	X		A. Krumbholz, Labor Dr. Krause und Kollegen MVZ GmbH, Kiel	Charité Universitätsmedizin Berlin, Institut für Virologie	Victor M Corman et al
Germany/SH-ChVir22602/2021	EPI_ISL_909746	X		A. Krumbholz, Labor Dr. Krause und Kollegen MVZ GmbH, Kiel	Charité Universitätsmedizin Berlin, Institut für Virologie	Victor M Corman et al
Germany/SH-ChVir22832/2021	EPI_ISL_909748	X		A. Krumbholz, Labor Dr. Krause und Kollegen MVZ GmbH, Kiel	Charité Universitätsmedizin Berlin, Institut für Virologie	Victor M Corman et al
Germany/SH-ChVir22834/2021	EPI_ISL_909749	X		A. Krumbholz, Labor Dr. Krause und Kollegen MVZ GmbH, Kiel	Charité Universitätsmedizin Berlin, Institut für Virologie	Victor M Corman et al
Germany/SH-ChVir22874/2021	EPI_ISL_912246	X		Charité Universitätsmedizin Berlin, Institut für Virologie/Labor Berlin	Charité Universitätsmedizin Berlin, Institut für Virologie	Victor M Corman et al
Germany/ST-MD352/2021	EPI_ISL_960857	X		Institute of Medical Microbiology and Hospital Hygiene	Institute of Medical Microbiology and Hospital Hygiene	Prof. Dr. Achim Kaasch et al
Germany/ST-MD354/2021	EPI_ISL_960859	X		Institute of Medical Microbiology and Hospital Hygiene	Institute of Medical Microbiology and Hospital Hygiene	Prof. Dr. Achim Kaasch et al
Germany/ST-MD366/2021	EPI_ISL_960847	X		Institute of Medical Microbiology and Hospital Hygiene	Institute of Medical Microbiology and Hospital Hygiene	Prof. Dr. Achim Kaasch et al
Germany/ST-MD368/2021	EPI_ISL_960858	X		Institute of Medical Microbiology and Hospital Hygiene	Institute of Medical Microbiology and Hospital Hygiene	Prof. Dr. Achim Kaasch et al
Germany/ST-MD445/2021	EPI_ISL_960893	X		Institute of Medical Microbiology and Hospital Hygiene	Institute of Medical Microbiology and Hospital Hygiene	Prof. Dr. Achim Kaasch et al
Germany/ST-MD466/2021	EPI_ISL_960886	X		Medizinisches Labor Prof. Dr. Schenk/ Dr. Ansorge & Kollegen, Magdeburg	Institute of Medical Microbiology and Hospital Hygiene	Prof. Dr. Achim Kaasch et al
Germany/ST-MD587/2021	EPI_ISL_960894	X		Landesamt für Verbraucherschutz Sachsen Anhalt, Magdeburg	Institute of Medical Microbiology and Hospital Hygiene	Prof. Dr. Achim Kaasch et al
Germany/ST-MD588/2021	EPI_ISL_960891	X		Landesamt für Verbraucherschutz Sachsen Anhalt, Magdeburg	Institute of Medical Microbiology and Hospital Hygiene	Prof. Dr. Achim Kaasch et al
Germany/ST-MD589/2021	EPI_ISL_960892	X		Landesamt für Verbraucherschutz Sachsen Anhalt, Magdeburg	Institute of Medical Microbiology and Hospital Hygiene	Prof. Dr. Achim Kaasch et al
Germany/ST-MD590/2021	EPI_ISL_960895	X		Landesamt für Verbraucherschutz Sachsen Anhalt, Magdeburg	Institute of Medical Microbiology and Hospital Hygiene	Prof. Dr. Achim Kaasch et al
Germany/ST-MD591/2021	EPI_ISL_960897	X		Landesamt für Verbraucherschutz Sachsen Anhalt, Magdeburg	Institute of Medical Microbiology and Hospital Hygiene	Prof. Dr. Achim Kaasch et al
Germany/ST-MD592/2021	EPI_ISL_960896	X		Landesamt für Verbraucherschutz Sachsen Anhalt, Magdeburg	Institute of Medical Microbiology and Hospital Hygiene	Prof. Dr. Achim Kaasch et al
Germany/ST-MD593/2021	EPI_ISL_960898	X		Landesamt für Verbraucherschutz Sachsen Anhalt, Magdeburg	Institute of Medical Microbiology and Hospital Hygiene	Prof. Dr. Achim Kaasch et al
Germany/ST-MD603/2021	EPI_ISL_960885	X		Landesamt für Verbraucherschutz Sachsen Anhalt, Magdeburg	Institute of Medical Microbiology and Hospital Hygiene	Prof. Dr. Achim Kaasch et al
Germany/ST-MD652/2021	EPI_ISL_1034812	X		Landesamt für Verbraucherschutz Sachsen Anhalt, Magdeburg	Institute of Medical Microbiology and Hospital Hygiene	Prof. Dr. Achim Kaasch et al
Germany/ST-MD656/2021	EPI_ISL_1034807	X		Institute of Medical Microbiology and Hospital Hygiene	Institute of Medical Microbiology and Hospital Hygiene	Prof. Dr. Achim Kaasch et al
Germany/ST-MD659/2021	EPI_ISL_1034806	X		Institute of Medical Microbiology and Hospital Hygiene	Institute of Medical Microbiology and Hospital Hygiene	Prof. Dr. Achim Kaasch et al
Germany/ST-MD661/2021	EPI_ISL_1034808	X		Institute of Medical Microbiology and Hospital Hygiene	Institute of Medical Microbiology and Hospital Hygiene	Prof. Dr. Achim Kaasch et al
Germany/ST-MD693/2021	EPI_ISL_1034809	X		Institute of Medical Microbiology and Hospital Hygiene	Institute of Medical Microbiology and Hospital Hygiene	Prof. Dr. Achim Kaasch et al
Germany/ST-MD698/2021	EPI_ISL_1034810	X		Institute of Medical Microbiology and Hospital Hygiene	Institute of Medical Microbiology and Hospital Hygiene	Prof. Dr. Achim Kaasch et al
Germany/ST-MD724/2021	EPI_ISL_1034813	X		Landesamt für Verbraucherschutz Sachsen Anhalt, Magdeburg	Institute of Medical Microbiology and Hospital Hygiene	Prof. Dr. Achim Kaasch et al
Germany/ST-MD725/2021	EPI_ISL_1034814	X		Landesamt für Verbraucherschutz Sachsen Anhalt, Magdeburg	Institute of Medical Microbiology and Hospital Hygiene	Prof. Dr. Achim Kaasch et al
Germany/ST-MD738/2021	EPI_ISL_1034811	X		Institute of Medical Microbiology and Hospital Hygiene	Institute of Medical Microbiology and Hospital Hygiene	Prof. Dr. Achim Kaasch et al
Germany/ST-MD739/2021	EPI_ISL_1034815	X		Institute of Medical Microbiology and Hospital Hygiene	Institute of Medical Microbiology and Hospital Hygiene	Prof. Dr. Achim Kaasch et al
Germany/ST-MD749/2021	EPI_ISL_1034816	X		Institute of Medical Microbiology and Hospital Hygiene	Institute of Medical Microbiology and Hospital Hygiene	Prof. Dr. Achim Kaasch et al
Germany/ST-MD761/2021	EPI_ISL_1034817	X		Landesamt für Verbraucherschutz Sachsen Anhalt, Magdeburg	Institute of Medical Microbiology and Hospital Hygiene	Prof. Dr. Achim Kaasch et al
Germany/TH-RKI-N-0231/2021	EPI_ISL_1048281	X		FG17 - NRZ Influenzaviren	Robert Koch Institute, Influenza and respiratory viruses FG17 & Bioinformatics MF1, Berlin, Germany	R. Dürrwald et al
Germany/un-RKI-I-0316/2020	EPI_ISL_1048255	X		Labor Dr. Wisplinghoff - Köln	Robert Koch Institute, Influenza and respiratory viruses FG17 & Bioinformatics MF1, Berlin, Germany	R. Grosser et al
Ghana/NMIMR-NTRA-13164/2020	EPI_ISL_1018088	X		Immunology, Noguchi Memorial Institute for Medical Research	Immunology, Noguchi Memorial Institute for Medical Research	Adu et al
Ghana/NMIMR-NTRA-14902/2020	EPI_ISL_1018092	X		Immunology, Noguchi Memorial Institute for Medical Research	Immunology, Noguchi Memorial Institute for Medical Research	Adu et al
Ghana/WACCBIP-GS128/2021	EPI_ISL_944697	X		Department of Biochemistry, Cell and Molecular Biology, West African Centre for Cell Biology of Infectious Pathogens (WACCBIP), University of Ghana	Department of Biochemistry, Cell and Molecular Biology, West African Centre for Cell Biology of Infectious Pathogens (WACCBIP), University of Ghana	Morang'a et al
Ghana/WACCBIP-GS131/2021	EPI_ISL_944726	X		Department of Biochemistry, Cell and Molecular Biology, West African Centre for Cell Biology of Infectious Pathogens (WACCBIP), University of Ghana	Department of Biochemistry, Cell and Molecular Biology, West African Centre for Cell Biology of Infectious Pathogens (WACCBIP), University of Ghana	Morang'a et al
Ghana/WACCBIP-GS151/2021	EPI_ISL_944690	X		Department of Biochemistry, Cell and Molecular Biology, West African Centre for Cell Biology of Infectious Pathogens (WACCBIP), University of Ghana	Department of Biochemistry, Cell and Molecular Biology, West African Centre for Cell Biology of Infectious Pathogens (WACCBIP), University of Ghana	Morang'a et al
Ghana/WACCBIP-GS99/2021	EPI_ISL_944717	X		Department of Biochemistry, Cell and Molecular Biology, West African Centre for Cell Biology of Infectious Pathogens (WACCBIP), University of Ghana	Department of Biochemistry, Cell and Molecular Biology, West African Centre for Cell Biology of Infectious Pathogens (WACCBIP), University of Ghana	Morang'a et al
Greece/CP0794227/2020	EPI_ISL_794824	X		Greek Genome Center, Biomedical Research Foundation of the Academy of Athens (BRFAA)	Greek Genome Center, Biomedical Research Foundation of the Academy of Athens (BRFAA)	Emmanouil Athanasiadis et al
Greece/CP0794239/2020	EPI_ISL_794818	X		Greek Genome Center, Biomedical Research Foundation of the Academy of Athens (BRFAA)	Greek Genome Center, Biomedical Research Foundation of the Academy of Athens (BRFAA)	Emmanouil Athanasiadis et al
Greece/CP0800976/2020	EPI_ISL_794820	X		Greek Genome Center, Biomedical Research Foundation of the Academy of Athens (BRFAA)	Greek Genome Center, Biomedical Research Foundation of the Academy of Athens (BRFAA)	Emmanouil Athanasiadis et al
Greece/CP0800981/2020	EPI_ISL_794819	X		Greek Genome Center, Biomedical Research Foundation of the Academy of Athens (BRFAA)	Greek Genome Center, Biomedical Research Foundation of the Academy of Athens (BRFAA)	Emmanouil Athanasiadis et al
HongKong/CM20000424/2020	EPI_ISL_733573	X		Temporary Specimen Collection Centre	Hong Kong Department of Health	Alan K.L. Tsang et al
HongKong/CM20000461/2020	EPI_ISL_733577	X		Temporary Specimen Collection Centre	Hong Kong Department of Health	Alan K.L. Tsang et al
Hungary/HM-0122-362/2021	EPI_ISL_1041203	X		Hungarian Defence Forces Military Medical Centre	National Laboratory of Virology, Szentágothai Research Centre	Endre Gábor Tóth et al
Hungary/HM-0123-102/2021	EPI_ISL_1041204	X		Hungarian Defence Forces Military Medical Centre	National Laboratory of Virology, Szentágothai Research Centre	Endre Gábor Tóth et al
Hungary/HM-0125-313/2021	EPI_ISL_1041205	X		Hungarian Defence Forces Military Medical Centre	National Laboratory of Virology, Szentágothai Research Centre	Endre Gábor Tóth et al
Hungary/HM-0126-236/2021	EPI_ISL_1041206	X		Hungarian Defence Forces Military Medical Centre	National Laboratory of Virology, Szentágothai Research Centre	Endre Gábor Tóth et al
Hungary/UD-P540/2021	EPI_ISL_826270	X		University of Debrecen, Department of Medical Microbiology	National Laboratory of Virology, Szentágothai Research Centre	Endre Gábor Tóth et al
Hungary/UD-P542/2021	EPI_ISL_826271	X		University of Debrecen, Department of Medical Microbiology	National Laboratory of Virology, Szentágothai Research Centre	Endre Gábor Tóth et al
Hungary/UD-P66/2021	EPI_ISL_826269	X		University of Debrecen, Department of Medical Microbiology	National Laboratory of Virology, Szentágothai Research Centre	Endre Gábor Tóth et al
Hungary/UD-S51/2021	EPI_ISL_826272	X		University of Debrecen, Department of Medical Microbiology	National Laboratory of Virology, Szentágothai Research Centre	Endre Gábor Tóth et al
Hungary/UD-V147/2021	EPI_ISL_826273	X		University of Debrecen, Department of Medical Microbiology	National Laboratory of Virology, Szentágothai Research Centre	Endre Gábor Tóth et al
India/AP-CCMB-BB567/2020	EPI_ISL_745199	X		Rangaraya Medical College	CSIR-Centre for Cellular and Molecular Biology	Dr.V.Sudha Rani et al
India/GA-NIV-VOC-153/2020	EPI_ISL_1034182	X		NIV Influenza	NIV Influenza	Potdar V et al
India/GA-NIV-VOC-247/2020	EPI_ISL_1034189	X		NIV Influenza	NIV Influenza	Potdar V et al
India/GA-NIV-VOC-28/2020	EPI_ISL_1034164	X		NIV Influenza	NIV Influenza	Potdar V et al
India/GJ-NIV-VOC-176/2020	EPI_ISL_1034186	X		NIV Influenza	NIV Influenza	Potdar V et al
India/GJ-NIV-VOC-22/2020	EPI_ISL_1034163	X		NIV Influenza	NIV Influenza	Potdar V et al
India/GJ-NIV-VOC-3/2020	EPI_ISL_1034154	X		NIV Influenza	NIV Influenza	Potdar V et al
India/GJ-NIV-VOC-78/2020	EPI_ISL_1034171	X		NIV Influenza	NIV Influenza	Potdar V et al
India/GJ-NIV-VOC-79/2020	EPI_ISL_1034172	X		NIV Influenza	NIV Influenza	Potdar V et al
India/GJ-NIV-VOC-80/2020	EPI_ISL_1034173	X		NIV Influenza	NIV Influenza	Potdar V et al
India/GJ-NIV-VOC-81/2020	EPI_ISL_1034174	X		NIV Influenza	NIV Influenza	Potdar V et al
India/KA-NIMH-SEQ-104/2021	EPI_ISL_995190	X		KEMPEGOWDA INTERNATIONAL AIRPORT	Department of Neurovirology, National Institute of Mental Health and Neurosciences (NIMHANS)	Chitra Pattabiraman et al
India/KA-NIMH-SEQ-109/2021	EPI_ISL_995709	X		BANGALORE MEDICAL COLLEGE AND RESEARCH INSTITUTE	Department of Neurovirology, National Institute of Mental Health and Neurosciences (NIMHANS)	Chitra Pattabiraman et al
India/KA-NIMH-SEQ-110/2021	EPI_ISL_995710	X		BANGALORE MEDICAL COLLEGE AND RESEARCH INSTITUTE	Department of Neurovirology, National Institute of Mental Health and Neurosciences (NIMHANS)	Chitra Pattabiraman et al
India/KA-NIMH-SEQ-120/2021	EPI_ISL_995702	X		RAILWAY HOSPITAL	Department of Neurovirology, National Institute of Mental Health and Neurosciences (NIMHANS)	Chitra Pattabiraman et al
India/KA-NIMH-SEQ-128/2021	EPI_ISL_995711	X		BANGALORE MEDICAL COLLEGE AND RESEARCH INSTITUTE	Department of Neurovirology, National Institute of Mental Health and Neurosciences (NIMHANS)	Chitra Pattabiraman et al
India/KA-NIMH-SEQ-129/2021	EPI_ISL_995712	X		BANGALORE MEDICAL COLLEGE AND RESEARCH INSTITUTE	Department of Neurovirology, National Institute of Mental Health and Neurosciences (NIMHANS)	Chitra Pattabiraman et al
India/KA-NIMH-SEQ-13/2020	EPI_ISL_803903	X		Shimoga Institute of Medical Sciences	Department of Neurovirology, National Institute of Mental Health and Neurosciences (NIMHANS)	Chitra Pattabiraman et al
India/KA-NIMH-SEQ-14/2020	EPI_ISL_803909	X		Shimoga Institute of Medical Sciences	Department of Neurovirology, National Institute of Mental Health and Neurosciences (NIMHANS)	Chitra Pattabiraman et al
India/KA-NIMH-SEQ-15/2020	EPI_ISL_803916	X		Shimoga Institute of Medical Sciences	Department of Neurovirology, National Institute of Mental Health and Neurosciences (NIMHANS)	Chitra Pattabiraman et al
India/KA-NIMH-SEQ-177/2021	EPI_ISL_995759	X		KEMPEGOWDA INTERNATIONAL AIRPORT	Department of Neurovirology, National Institute of Mental Health and Neurosciences (NIMHANS)	Chitra Pattabiraman et al
India/KA-NIMH-SEQ-178/2021	EPI_ISL_995760	X		KEMPEGOWDA INTERNATIONAL AIRPORT	Department of Neurovirology, National Institute of Mental Health and Neurosciences (NIMHANS)	Chitra Pattabiraman et al
India/KA-NIMH-SEQ-179/2021	EPI_ISL_995761	X		KEMPEGOWDA INTERNATIONAL AIRPORT	Department of Neurovirology, National Institute of Mental Health and Neurosciences (NIMHANS)	Chitra Pattabiraman et al
India/KA-NIMH-SEQ-181/2021	EPI_ISL_995762	X		KEMPEGOWDA INTERNATIONAL AIRPORT	Department of Neurovirology, National Institute of Mental Health and Neurosciences (NIMHANS)	Chitra Pattabiraman et al
India/KA-NIMH-SEQ-184/2021	EPI_ISL_995724	X		BANGALORE MEDICAL COLLEGE AND RESEARCH INSTITUTE	Department of Neurovirology, National Institute of Mental Health and Neurosciences (NIMHANS)	Chitra Pattabiraman et al
India/KA-NIMH-SEQ-30/2020	EPI_ISL_825146	X		Kidwai Memorial Institute of Oncology	Department of Neurovirology, National Institute of Mental Health and Neurosciences (NIMHANS)	Chitra Pattabiraman et al
India/KA-NIMH-SEQ-33/2020	EPI_ISL_825149	X		National Institute of Virology Bangalore Unit (NIV BU)	Department of Neurovirology, National Institute of Mental Health and Neurosciences (NIMHANS)	Chitra Pattabiraman et al
India/KA-NIMH-SEQ-36/2020	EPI_ISL_825151	X		Kidwai Memorial Institute of Oncology	Department of Neurovirology, National Institute of Mental Health and Neurosciences (NIMHANS)	Chitra Pattabiraman et al
India/KA-NIMH-SEQ-49/2020	EPI_ISL_845881	X		Kidwai Memorial Institute of Oncology	Department of Neurovirology, National Institute of Mental Health and Neurosciences (NIMHANS)	Chitra Pattabiraman et al
India/KA-NIMH-SEQ-60/2020	EPI_ISL_860182	X		Bangalore Medical College and Research Institute	Department of Neurovirology, National Institute of Mental Health and Neurosciences (NIMHANS)	Chitra Pattabiraman et al
India/KA-NIMH-SEQ-61/2020	EPI_ISL_995708	X		BANGALORE MEDICAL COLLEGE AND RESEARCH INSTITUTE	Department of Neurovirology, National Institute of Mental Health and Neurosciences (NIMHANS)	Chitra Pattabiraman et al
India/KA-NIMH-SEQ-62/2020	EPI_ISL_860183	X		Bangalore Medical College and Research Institute	Department of Neurovirology, National Institute of Mental Health and Neurosciences (NIMHANS)	Chitra Pattabiraman et al
India/KA-NIMH-SEQ-8/2020	EPI_ISL_747244	X		BBMP Urban PHC	Department of Neurovirology, National Institute of Mental Health and Neurosciences (NIMHANS)	Chitra Pattabiraman et al
India/KA-NIMH-SEQ-9/2020	EPI_ISL_803912	X		BBMP Urban PHC	Department of Neurovirology, National Institute of Mental Health and Neurosciences (NIMHANS)	Chitra Pattabiraman et al
India/KL-NIV-VOC-16/2020	EPI_ISL_1034161	X		NIV Influenza	NIV Influenza	Potdar V et al
India/KL-NIV-VOC-17/2020	EPI_ISL_1034162	X		NIV Influenza	NIV Influenza	Potdar V et al
India/KL-NIV-VOC-218/2020	EPI_ISL_1034188	X		NIV Influenza	NIV Influenza	Potdar V et al
India/KL-NIV-VOC-89/2020	EPI_ISL_1034177	X		NIV Influenza	NIV Influenza	Potdar V et al
India/KL-NIV-VOC-90/2020	EPI_ISL_1034178	X		NIV Influenza	NIV Influenza	Potdar V et al
India/MH-NIV-VOC-112/2020	EPI_ISL_1034179	X		NIV Influenza	NIV Influenza	Potdar V et al
India/MH-NIV-VOC-171/2020	EPI_ISL_1034183	X		NIV Influenza	NIV Influenza	Potdar V et al
India/MH-NIV-VOC-172/2020	EPI_ISL_1034184	X		NIV Influenza	NIV Influenza	Potdar V et al
India/MH-NIV-VOC-173/2020	EPI_ISL_1034185	X		NIV Influenza	NIV Influenza	Potdar V et al
India/MH-NIV-VOC-65/2020	EPI_ISL_1034168	X		NIV Influenza	NIV Influenza	Potdar V et al
India/MH-NIV-VOC-66/2020	EPI_ISL_1034169	X		NIV Influenza	NIV Influenza	Potdar V et al
India/MH-NIV-VOC-7/2020	EPI_ISL_1034156	X		NIV Influenza	NIV Influenza	Potdar V et al
India/MH-NIV-VOC-70/2020	EPI_ISL_1034170	X		NIV Influenza	NIV Influenza	Potdar V et al
India/MH-NIV-VOC-84/2020	EPI_ISL_1034175	X		NIV Influenza	NIV Influenza	Potdar V et al
India/OR-NIV-VOC-53/2020	EPI_ISL_1034165	X		NIV Influenza	NIV Influenza	Potdar V et al
India/OR-NIV-VOC-54/2020	EPI_ISL_1034166	X		NIV Influenza	NIV Influenza	Potdar V et al
India/OR-NIV-VOC-6/2020	EPI_ISL_1034155	X		NIV Influenza	NIV Influenza	Potdar V et al
India/TG-CCMB-BB566/2020	EPI_ISL_745197	X		Kakatiya Medical College	CSIR-Centre for Cellular and Molecular Biology	Dr.V.Sudha Rani et al
India/TN-NIV-VOC-128/2020	EPI_ISL_1034180	X		NIV Influenza	NIV Influenza	Potdar V et al
India/TN-NIV-VOC-130/2020	EPI_ISL_1034181	X		NIV Influenza	NIV Influenza	Potdar V et al
Iran/N193/2021	EPI_ISL_833578	X		National Reference Laboratory for COVID-19, Pasteur Institute of Iran	National Reference Laboratory for COVID-19, Pasteur Institute of Iran	Zahra Ahmadi et al
Ireland/C-NVRL-21IRL25831/2020	EPI_ISL_959849	X		National Virus Reference Laboratory	National Virus Reference Laboratory	Michael Carr et al
Ireland/C-NVRL-83IRL87864/2021	EPI_ISL_959820	X		National Virus Reference Laboratory	National Virus Reference Laboratory	Michael Carr et al
Ireland/C-NVRL-83IRL92614/2021	EPI_ISL_959830	X		National Virus Reference Laboratory	National Virus Reference Laboratory	Michael Carr et al
Ireland/CE-NVRL-83IRL90139/2021	EPI_ISL_959822	X		National Virus Reference Laboratory	National Virus Reference Laboratory	Michael Carr et al
Ireland/CN-NVRL-21IRL07325/2021	EPI_ISL_1001162	X		National Virus Reference Laboratory	National Virus Reference Laboratory	Michael Carr et al
Ireland/CN-NVRL-21IRL07326/2021	EPI_ISL_1001174	X		National Virus Reference Laboratory	National Virus Reference Laboratory	Michael Carr et al
Ireland/CN-NVRL-21IRL07327/2021	EPI_ISL_1001176	X		National Virus Reference Laboratory	National Virus Reference Laboratory	Michael Carr et al
Ireland/CN-NVRL-21IRL07330/2021	EPI_ISL_1001155	X		National Virus Reference Laboratory	National Virus Reference Laboratory	Michael Carr et al
Ireland/CN-NVRL-21IRL07331/2021	EPI_ISL_1001173	X		National Virus Reference Laboratory	National Virus Reference Laboratory	Michael Carr et al
Ireland/CN-NVRL-21IRL07332/2021	EPI_ISL_1001177	X		National Virus Reference Laboratory	National Virus Reference Laboratory	Michael Carr et al
Ireland/CN-NVRL-21IRL07333/2021	EPI_ISL_1001230	X		National Virus Reference Laboratory	National Virus Reference Laboratory	Michael Carr et al
Ireland/CN-NVRL-21IRL07334/2021	EPI_ISL_1001179	X		National Virus Reference Laboratory	National Virus Reference Laboratory	Michael Carr et al
Ireland/CN-NVRL-21IRL07336/2021	EPI_ISL_1001175	X		National Virus Reference Laboratory	National Virus Reference Laboratory	Michael Carr et al
Ireland/CN-NVRL-21IRL07337/2021	EPI_ISL_1001121	X		National Virus Reference Laboratory	National Virus Reference Laboratory	Michael Carr et al
Ireland/CN-NVRL-21IRL07338/2021	EPI_ISL_1001180	X		National Virus Reference Laboratory	National Virus Reference Laboratory	Michael Carr et al
Ireland/CN-NVRL-81IRL07994/2020	EPI_ISL_837381	X	X	National Virus Reference Laboratory	National Virus Reference Laboratory	Michael Carr et al
Ireland/CN-NVRL-82IRL71110/2021	EPI_ISL_875460	X	X	National Virus Reference Laboratory	National Virus Reference Laboratory	Michael Carr et al
Ireland/CO-NVRL-82IRL82155/2021	EPI_ISL_875461	X	X	National Virus Reference Laboratory	National Virus Reference Laboratory	Michael Carr et al
Ireland/CO-NVRL-83IRL49455/2021	EPI_ISL_909860	X		National Virus Reference Laboratory	National Virus Reference Laboratory	Michael Carr et al
Ireland/CW-NVRL-83IRL53889/2021	EPI_ISL_909856	X		National Virus Reference Laboratory	National Virus Reference Laboratory	Michael Carr et al
Ireland/D-NVRL-20IRL10527/2020	EPI_ISL_735389	X		National Virus Reference Laboratory	National Virus Reference Laboratory	Michael Carr et al
Ireland/D-NVRL-20IRL12039/2020	EPI_ISL_789060	X		National Virus Reference Laboratory	National Virus Reference Laboratory	Michael Carr et al
Ireland/D-NVRL-20IRL12050/2020	EPI_ISL_789071	X		National Virus Reference Laboratory	National Virus Reference Laboratory	Michael Carr et al
Ireland/D-NVRL-20IRL12443/2020	EPI_ISL_789072	X		National Virus Reference Laboratory	National Virus Reference Laboratory	Michael Carr et al
Ireland/D-NVRL-20IRL15356/2020	EPI_ISL_789066	X		National Virus Reference Laboratory	National Virus Reference Laboratory	Michael Carr et al
Ireland/D-NVRL-20IRL15664/2021	EPI_ISL_789075	X		National Virus Reference Laboratory	National Virus Reference Laboratory	Michael Carr et al
Ireland/D-NVRL-21IRL08949/2021	EPI_ISL_837387	X	X	National Virus Reference Laboratory	National Virus Reference Laboratory	Michael Carr et al
Ireland/D-NVRL-21IRL10405/2021	EPI_ISL_875392	X		National Virus Reference Laboratory	National Virus Reference Laboratory	Michael Carr et al
Ireland/D-NVRL-21IRL10673/2021	EPI_ISL_875398	X		National Virus Reference Laboratory	National Virus Reference Laboratory	Michael Carr et al
Ireland/D-NVRL-21IRL11546/2021	EPI_ISL_875499	X		National Virus Reference Laboratory	National Virus Reference Laboratory	Michael Carr et al
Ireland/D-NVRL-21IRL11558/2021	EPI_ISL_875506	X		National Virus Reference Laboratory	National Virus Reference Laboratory	Michael Carr et al
Ireland/D-NVRL-21IRL11565/2021	EPI_ISL_875497	X		National Virus Reference Laboratory	National Virus Reference Laboratory	Michael Carr et al
Ireland/D-NVRL-21IRL11566/2021	EPI_ISL_875507	X		National Virus Reference Laboratory	National Virus Reference Laboratory	Michael Carr et al
Ireland/D-NVRL-21IRL11569/2021	EPI_ISL_875498	X		National Virus Reference Laboratory	National Virus Reference Laboratory	Michael Carr et al
Ireland/D-NVRL-21IRL11572/2021	EPI_ISL_875500	X		National Virus Reference Laboratory	National Virus Reference Laboratory	Michael Carr et al
Ireland/D-NVRL-21IRL11583/2021	EPI_ISL_875365	X		National Virus Reference Laboratory	National Virus Reference Laboratory	Michael Carr et al
Ireland/D-NVRL-21IRL11643/2021	EPI_ISL_875359	X		National Virus Reference Laboratory	National Virus Reference Laboratory	Michael Carr et al
Ireland/D-NVRL-21IRL17514/2021	EPI_ISL_909796	X		National Virus Reference Laboratory	National Virus Reference Laboratory	Michael Carr et al
Ireland/D-NVRL-21IRL17680/2021	EPI_ISL_909894	X		National Virus Reference Laboratory	National Virus Reference Laboratory	Michael Carr et al
Ireland/D-NVRL-21IRL18110/2021	EPI_ISL_909893	X		National Virus Reference Laboratory	National Virus Reference Laboratory	Michael Carr et al
Ireland/D-NVRL-21IRL23212/2021	EPI_ISL_959746	X		National Virus Reference Laboratory	National Virus Reference Laboratory	Michael Carr et al
Ireland/D-NVRL-21IRL24643/2021	EPI_ISL_959717	X		National Virus Reference Laboratory	National Virus Reference Laboratory	Michael Carr et al
Ireland/D-NVRL-21IRL24696/2021	EPI_ISL_959726	X	X	National Virus Reference Laboratory	National Virus Reference Laboratory	Michael Carr et al
Ireland/D-NVRL-21IRL31195/2021	EPI_ISL_1001228	X	X	National Virus Reference Laboratory	National Virus Reference Laboratory	Michael Carr et al
Ireland/D-NVRL-81IRL10525/2020	EPI_ISL_837362	X		National Virus Reference Laboratory	National Virus Reference Laboratory	Michael Carr et al
Ireland/D-NVRL-82IRL52542/2021	EPI_ISL_875502	X		National Virus Reference Laboratory	National Virus Reference Laboratory	Michael Carr et al
Ireland/D-NVRL-82IRL69020/2021	EPI_ISL_875464	X		National Virus Reference Laboratory	National Virus Reference Laboratory	Michael Carr et al
Ireland/D-NVRL-82IRL79078/2021	EPI_ISL_875465	X		National Virus Reference Laboratory	National Virus Reference Laboratory	Michael Carr et al
Ireland/D-NVRL-83IRL08875/2021	EPI_ISL_909874	X		National Virus Reference Laboratory	National Virus Reference Laboratory	Michael Carr et al
Ireland/D-NVRL-AIIDV1507/2021	EPI_ISL_918436	X		AIID	Irish Coronavirus Sequencing Consortium-Teagasc Grange	Matthew McCabe et al
Ireland/D-NVRL-AIIDV1509/2021	EPI_ISL_918442	X		AIID	Irish Coronavirus Sequencing Consortium-Teagasc Grange	Matthew McCabe et al
Ireland/D-NVRL-AIIDV1514/2021	EPI_ISL_918439	X		AIID	Irish Coronavirus Sequencing Consortium-Teagasc Grange	Matthew McCabe et al
Ireland/D-NVRL-AIIDV1526/2020	EPI_ISL_871799	X		AIID	Irish Coronavirus Sequencing Consortium-Teagasc Grange	Matthew McCabe et al
Ireland/D-NVRL-AIIDV1532/2021	EPI_ISL_918437	X		AIID	Irish Coronavirus Sequencing Consortium-Teagasc Grange	Matthew McCabe et al
Ireland/D-NVRL-AIIDV1556/2021	EPI_ISL_961006	X		AIID	Irish Coronavirus Sequencing Consortium-Teagasc Grange	Matthew McCabe et al
Ireland/D-NVRL-AIIDV1613/2021	EPI_ISL_960990	X		AIID	Irish Coronavirus Sequencing Consortium-Teagasc Grange	Matthew McCabe et al
Ireland/D-NVRL-AIIDV1614/2021	EPI_ISL_961003	X		AIID	Irish Coronavirus Sequencing Consortium-Teagasc Grange	Matthew McCabe et al
Ireland/DL-NVRL-82IRL84286/2021	EPI_ISL_875467	X		National Virus Reference Laboratory	National Virus Reference Laboratory	Michael Carr et al
Ireland/DL-NVRL-83IRL22317/2021	EPI_ISL_909845	X		National Virus Reference Laboratory	National Virus Reference Laboratory	Michael Carr et al
Ireland/DL-NVRL-83IRL81053/2021	EPI_ISL_959818	X		National Virus Reference Laboratory	National Virus Reference Laboratory	Michael Carr et al
Ireland/DL-NVRL-84IRL01470/2021	EPI_ISL_959775	X		National Virus Reference Laboratory	National Virus Reference Laboratory	Michael Carr et al
Ireland/G-NVRL-82IRL81731/2021	EPI_ISL_875468	X	X	National Virus Reference Laboratory	National Virus Reference Laboratory	Michael Carr et al
Ireland/G-NVRL-83IRL09669/2021	EPI_ISL_875411	X		National Virus Reference Laboratory	National Virus Reference Laboratory	Michael Carr et al
Ireland/G-NVRL-83IRL22364/2021	EPI_ISL_911247	X		National Virus Reference Laboratory	National Virus Reference Laboratory	Michael Carr et al
Ireland/G-NVRL-83IRL83638/2021	EPI_ISL_959808	X		National Virus Reference Laboratory	National Virus Reference Laboratory	Michael Carr et al
Ireland/G-NVRL-84IRL07554/2021	EPI_ISL_959767	X		National Virus Reference Laboratory	National Virus Reference Laboratory	Michael Carr et al
Ireland/KE-NVRL-81IRL07804/2020	EPI_ISL_837364	X		National Virus Reference Laboratory	National Virus Reference Laboratory	Michael Carr et al
Ireland/KE-NVRL-82IRL75312/2021	EPI_ISL_875469	X		National Virus Reference Laboratory	National Virus Reference Laboratory	Michael Carr et al
Ireland/KE-NVRL-82IRL90786/2021	EPI_ISL_875453	X		National Virus Reference Laboratory	National Virus Reference Laboratory	Michael Carr et al
Ireland/KE-NVRL-83IRL87013/2021	EPI_ISL_959823	X		National Virus Reference Laboratory	National Virus Reference Laboratory	Michael Carr et al
Ireland/KE-NVRL-84IRL15627/2021	EPI_ISL_959751	X		National Virus Reference Laboratory	National Virus Reference Laboratory	Michael Carr et al
Ireland/KK-NVRL-20IRL10079/2020	EPI_ISL_735385	X		National Virus Reference Laboratory	National Virus Reference Laboratory	Michael Carr et al
Ireland/KK-NVRL-81IRL11666/2020	EPI_ISL_837376	X		National Virus Reference Laboratory	National Virus Reference Laboratory	Michael Carr et al
Ireland/KY-NVRL-20IRL11167/2020	EPI_ISL_789070	X		National Virus Reference Laboratory	National Virus Reference Laboratory	Michael Carr et al
Ireland/KY-NVRL-20IRL11336/2020	EPI_ISL_789067	X		National Virus Reference Laboratory	National Virus Reference Laboratory	Michael Carr et al
Ireland/KY-NVRL-83IRL12358/2021	EPI_ISL_875421	X	X	National Virus Reference Laboratory	National Virus Reference Laboratory	Michael Carr et al
Ireland/KY-NVRL-83IRL15058/2021	EPI_ISL_909852	X		National Virus Reference Laboratory	National Virus Reference Laboratory	Michael Carr et al
Ireland/KY-NVRL-83IRL90317/2021	EPI_ISL_959814	X	X	National Virus Reference Laboratory	National Virus Reference Laboratory	Michael Carr et al
Ireland/LH-NVRL-21IRL34971/2021	EPI_ISL_1055165	X		National Virus Reference Laboratory	National Virus Reference Laboratory	Guerrino Macori et al
Ireland/LH-NVRL-21IRL34975/2020	EPI_ISL_1055160	X	X	National Virus Reference Laboratory	National Virus Reference Laboratory	Guerrino Macori et al
Ireland/LH-NVRL-21IRL34995/2020	EPI_ISL_1055173	X	X	National Virus Reference Laboratory	National Virus Reference Laboratory	Guerrino Macori et al
Ireland/LH-NVRL-21IRL35084/2021	EPI_ISL_1055121	X	X	National Virus Reference Laboratory	National Virus Reference Laboratory	Guerrino Macori et al
Ireland/LH-NVRL-21IRL35738/2021	EPI_ISL_1055182	X		National Virus Reference Laboratory	National Virus Reference Laboratory	Guerrino Macori et al
Ireland/LH-NVRL-21IRL35761/2021	EPI_ISL_1055183	X		National Virus Reference Laboratory	National Virus Reference Laboratory	Guerrino Macori et al
Ireland/LH-NVRL-21IRL35764/2021	EPI_ISL_1055188	X		National Virus Reference Laboratory	National Virus Reference Laboratory	Guerrino Macori et al
Ireland/LH-NVRL-21IRL35772/2021	EPI_ISL_1055178	X		National Virus Reference Laboratory	National Virus Reference Laboratory	Guerrino Macori et al
Ireland/LH-NVRL-21IRL35774/2021	EPI_ISL_1055189	X		National Virus Reference Laboratory	National Virus Reference Laboratory	Guerrino Macori et al
Ireland/LH-NVRL-82IRL76137/2021	EPI_ISL_875470	X		National Virus Reference Laboratory	National Virus Reference Laboratory	Michael Carr et al
Ireland/LH-NVRL-82IRL76278/2021	EPI_ISL_875471	X	X	National Virus Reference Laboratory	National Virus Reference Laboratory	Michael Carr et al
Ireland/LH-NVRL-82IRL93689/2021	EPI_ISL_875454	X	X	National Virus Reference Laboratory	National Virus Reference Laboratory	Michael Carr et al
Ireland/LK-NVRL-82IRL78507/2021	EPI_ISL_875472	X		National Virus Reference Laboratory	National Virus Reference Laboratory	Michael Carr et al
Ireland/LS-NVRL-83IRL50229/2021	EPI_ISL_909844	X		National Virus Reference Laboratory	National Virus Reference Laboratory	Michael Carr et al
Ireland/LS-NVRL-83IRL86369/2021	EPI_ISL_959824	X		National Virus Reference Laboratory	National Virus Reference Laboratory	Michael Carr et al
Ireland/MH-NVRL-21IRL09268/2021	EPI_ISL_875356	X		National Virus Reference Laboratory	National Virus Reference Laboratory	Michael Carr et al
Ireland/MH-NVRL-21IRL19248/2021	EPI_ISL_909784	X		National Virus Reference Laboratory	National Virus Reference Laboratory	Michael Carr et al
Ireland/MH-NVRL-21IRL25405/2021	EPI_ISL_959716	X	X	National Virus Reference Laboratory	National Virus Reference Laboratory	Michael Carr et al
Ireland/MH-NVRL-21IRL25849/2021	EPI_ISL_959850	X		National Virus Reference Laboratory	National Virus Reference Laboratory	Michael Carr et al
Ireland/MH-NVRL-21IRL25851/2021	EPI_ISL_959858	X	X	National Virus Reference Laboratory	National Virus Reference Laboratory	Michael Carr et al
Ireland/MH-NVRL-21IRL25852/2021	EPI_ISL_959855	X	X	National Virus Reference Laboratory	National Virus Reference Laboratory	Michael Carr et al
Ireland/MH-NVRL-21IRL28764/2021	EPI_ISL_1001115	X		National Virus Reference Laboratory	National Virus Reference Laboratory	Michael Carr et al
Ireland/MH-NVRL-21IRL28765/2021	EPI_ISL_1001188	X	X	National Virus Reference Laboratory	National Virus Reference Laboratory	Michael Carr et al
Ireland/MH-NVRL-21IRL28780/2021	EPI_ISL_1001135	X		National Virus Reference Laboratory	National Virus Reference Laboratory	Michael Carr et al
Ireland/MH-NVRL-21IRL28788/2021	EPI_ISL_1001187	X		National Virus Reference Laboratory	National Virus Reference Laboratory	Michael Carr et al
Ireland/MH-NVRL-21IRL28798/2021	EPI_ISL_1001157	X		National Virus Reference Laboratory	National Virus Reference Laboratory	Michael Carr et al
Ireland/MH-NVRL-21IRL28813/2021	EPI_ISL_1001185	X		National Virus Reference Laboratory	National Virus Reference Laboratory	Michael Carr et al
Ireland/MH-NVRL-21IRL28819/2021	EPI_ISL_1001229	X		National Virus Reference Laboratory	National Virus Reference Laboratory	Michael Carr et al
Ireland/MH-NVRL-21IRL31371/2021	EPI_ISL_1001199	X		National Virus Reference Laboratory	National Virus Reference Laboratory	Michael Carr et al
Ireland/MH-NVRL-21IRL31375/2021	EPI_ISL_1001171	X		National Virus Reference Laboratory	National Virus Reference Laboratory	Michael Carr et al
Ireland/MH-NVRL-21IRL35418/2021	EPI_ISL_1055042	X	X	National Virus Reference Laboratory	National Virus Reference Laboratory	Zoe Yandle et al
Ireland/MH-NVRL-21IRL35452/2021	EPI_ISL_1055074	X		National Virus Reference Laboratory	National Virus Reference Laboratory	Zoe Yandle et al
Ireland/MH-NVRL-21IRL35461/2021	EPI_ISL_1055069	X		National Virus Reference Laboratory	National Virus Reference Laboratory	Zoe Yandle et al
Ireland/MH-NVRL-21IRL35488/2021	EPI_ISL_1055040	X		National Virus Reference Laboratory	National Virus Reference Laboratory	Zoe Yandle et al
Ireland/MH-NVRL-21IRL35530/2021	EPI_ISL_1055051	X		National Virus Reference Laboratory	National Virus Reference Laboratory	Zoe Yandle et al
Ireland/MH-NVRL-21IRL36403/2021	EPI_ISL_1055813	X	X	National Virus Reference Laboratory	National Virus Reference Laboratory	Zoe Yandle et al
Ireland/MH-NVRL-82IRL75898/2021	EPI_ISL_875474	X		National Virus Reference Laboratory	National Virus Reference Laboratory	Michael Carr et al
Ireland/MN-NVRL-21IRL31629/2021	EPI_ISL_1001164	X		National Virus Reference Laboratory	National Virus Reference Laboratory	Michael Carr et al
Ireland/MN-NVRL-82IRL76438/2021	EPI_ISL_875475	X		National Virus Reference Laboratory	National Virus Reference Laboratory	Michael Carr et al
Ireland/MO-NVRL-83IRL09623/2021	EPI_ISL_875426	X		National Virus Reference Laboratory	National Virus Reference Laboratory	Michael Carr et al
Ireland/MO-NVRL-83IRL23965/2021	EPI_ISL_909836	X		National Virus Reference Laboratory	National Virus Reference Laboratory	Michael Carr et al
Ireland/OY-NVRL-83IRL40361/2021	EPI_ISL_909872	X		National Virus Reference Laboratory	National Virus Reference Laboratory	Michael Carr et al
Ireland/OY-NVRL-83IRL50542/2021	EPI_ISL_909861	X		National Virus Reference Laboratory	National Virus Reference Laboratory	Michael Carr et al
Ireland/OY-NVRL-83IRL94305/2021	EPI_ISL_959796	X		National Virus Reference Laboratory	National Virus Reference Laboratory	Michael Carr et al
Ireland/RN-NVRL-21IRL09030/2021	EPI_ISL_875400	X		National Virus Reference Laboratory	National Virus Reference Laboratory	Michael Carr et al
Ireland/SO-NVRL-21IRL35505/2021	EPI_ISL_1055046	X		National Virus Reference Laboratory	National Virus Reference Laboratory	Zoe Yandle et al
Ireland/TA-NVRL-82IRL77428/2021	EPI_ISL_875503	X		National Virus Reference Laboratory	National Virus Reference Laboratory	Michael Carr et al
Ireland/TA-NVRL-83IRL52991/2021	EPI_ISL_909859	X	X	National Virus Reference Laboratory	National Virus Reference Laboratory	Michael Carr et al
Ireland/TA-NVRL-83IRL53803/2021	EPI_ISL_909854	X		National Virus Reference Laboratory	National Virus Reference Laboratory	Michael Carr et al
Ireland/WD-NVRL-82IRL88475/2021	EPI_ISL_875455	X		National Virus Reference Laboratory	National Virus Reference Laboratory	Michael Carr et al
Ireland/WW-NVRL-20IRL15478/2020	EPI_ISL_789076	X		National Virus Reference Laboratory	National Virus Reference Laboratory	Michael Carr et al
Ireland/WW-NVRL-21IRL10474/2021	EPI_ISL_875386	X		National Virus Reference Laboratory	National Virus Reference Laboratory	Michael Carr et al
Ireland/WW-NVRL-82IRL69986/2021	EPI_ISL_875476	X		National Virus Reference Laboratory	National Virus Reference Laboratory	Michael Carr et al
Ireland/WW-NVRL-83IRL03542/2021	EPI_ISL_875450	X		National Virus Reference Laboratory	National Virus Reference Laboratory	Michael Carr et al
Ireland/WW-NVRL-AIIDV1508/2021	EPI_ISL_918434	X	X	AIID	Irish Coronavirus Sequencing Consortium-Teagasc Grange	Matthew McCabe et al
Ireland/WW-NVRL-COVIRL-201-017/2021	EPI_ISL_960986	X	X	AIID	Irish Coronavirus Sequencing Consortium-Teagasc Grange	Matthew McCabe et al
Ireland/WX-NVRL-21IRL09019/2021	EPI_ISL_875379	X	X	National Virus Reference Laboratory	National Virus Reference Laboratory	Michael Carr et al
Ireland/WX-NVRL-82IRL76643/2021	EPI_ISL_875686	X		National Virus Reference Laboratory	National Virus Reference Laboratory	Michael Carr et al
Ireland/WX-NVRL-82IRL76736/2021	EPI_ISL_875477	X		National Virus Reference Laboratory	National Virus Reference Laboratory	Michael Carr et al
Ireland/WX-NVRL-AIIDW005v1-2/2020	EPI_ISL_791292	X		National Virus Reference Laboratory	Irish Coronavirus Sequencing Consortium - Teagasc Moorepark	Alejandro Abner Garcia Leon et al
Ireland/WX-NVRL-AIIDW005v1/2020	EPI_ISL_778839	X		AIID	Irish Coronavirus Sequencing Consortium-Teagasc Grange	Matthew McCabe et al
Israel/CVL-10-ngs/2020	EPI_ISL_776591	X		Israel Central Virology laboratory	Israel Central Virology laboratory	Neta Zuckerman et al
Israel/CVL-1007-ngs/2020	EPI_ISL_804201	X	X	Israel Central Virology laboratory	Israel National Consortium for SARS-CoV-2 sequencing	Neta Zuckerman et al
Israel/CVL-1009-ngs/2020	EPI_ISL_804195	X	X	Israel Central Virology laboratory	Israel National Consortium for SARS-CoV-2 sequencing	Neta Zuckerman et al
Israel/CVL-1012-ngs/2020	EPI_ISL_804196	X	X	Israel Central Virology laboratory	Israel National Consortium for SARS-CoV-2 sequencing	Neta Zuckerman et al
Israel/CVL-1016-ngs/2020	EPI_ISL_804197	X		Israel Central Virology laboratory	Israel National Consortium for SARS-CoV-2 sequencing	Neta Zuckerman et al
Israel/CVL-1017-ngs/2020	EPI_ISL_804198	X	X	Israel Central Virology laboratory	Israel National Consortium for SARS-CoV-2 sequencing	Neta Zuckerman et al
Israel/CVL-1018-ngs/2020	EPI_ISL_804194	X		Israel Central Virology laboratory	Israel National Consortium for SARS-CoV-2 sequencing	Neta Zuckerman et al
Israel/CVL-1020-ngs/2020	EPI_ISL_804200	X	X	Israel Central Virology laboratory	Israel National Consortium for SARS-CoV-2 sequencing	Neta Zuckerman et al
Israel/CVL-1029/2021	EPI_ISL_944276	X		Israel Central Virology laboratory	Israel National Consortium for SARS-CoV-2 sequencing	Neta Zuckerman et al
Israel/CVL-1059/2021	EPI_ISL_944197	X		Israel Central Virology laboratory	Israel National Consortium for SARS-CoV-2 sequencing	Neta Zuckerman et al
Israel/CVL-1062/2021	EPI_ISL_944213	X		Israel Central Virology laboratory	Israel National Consortium for SARS-CoV-2 sequencing	Neta Zuckerman et al
Israel/CVL-1070/2021	EPI_ISL_944205	X		Israel Central Virology laboratory	Israel National Consortium for SARS-CoV-2 sequencing	Neta Zuckerman et al
Israel/CVL-1071/2021	EPI_ISL_944379	X		Israel Central Virology laboratory	Israel National Consortium for SARS-CoV-2 sequencing	Neta Zuckerman et al
Israel/CVL-11/2020	EPI_ISL_944257	X		Israel Central Virology laboratory	Israel National Consortium for SARS-CoV-2 sequencing	Neta Zuckerman et al
Israel/CVL-1117/2021	EPI_ISL_944277	X		Israel Central Virology laboratory	Israel National Consortium for SARS-CoV-2 sequencing	Neta Zuckerman et al
Israel/CVL-1118/2021	EPI_ISL_944241	X		Israel Central Virology laboratory	Israel National Consortium for SARS-CoV-2 sequencing	Neta Zuckerman et al
Israel/CVL-119ngs/2020	EPI_ISL_889032	X		Israel Central Virology laboratory	Israel National Consortium for SARS-CoV-2 sequencing	Neta Zuckerman et al
Israel/CVL-132ngs/2020	EPI_ISL_889035	X	X	Israel Central Virology laboratory	Israel National Consortium for SARS-CoV-2 sequencing	Neta Zuckerman et al
Israel/CVL-1356ngs/2020	EPI_ISL_804062	X		Israel Central Virology laboratory	Israel National Consortium for SARS-CoV-2 sequencing	Neta Zuckerman et al
Israel/CVL-1359ngs/2020	EPI_ISL_804061	X		Israel Central Virology laboratory	Israel National Consortium for SARS-CoV-2 sequencing	Neta Zuckerman et al
Israel/CVL-14-ngs/2020	EPI_ISL_776592	X		Israel Central Virology laboratory	Israel Central Virology laboratory	Neta Zuckerman et al
Israel/CVL-1421/2021	EPI_ISL_944278	X		Israel Central Virology laboratory	Israel National Consortium for SARS-CoV-2 sequencing	Neta Zuckerman et al
Israel/CVL-1451/2021	EPI_ISL_944246	X		Israel Central Virology laboratory	Israel National Consortium for SARS-CoV-2 sequencing	Neta Zuckerman et al
Israel/CVL-1480/2021	EPI_ISL_944279	X	X	Israel Central Virology laboratory	Israel National Consortium for SARS-CoV-2 sequencing	Neta Zuckerman et al
Israel/CVL-1481/2021	EPI_ISL_944280	X	X	Israel Central Virology laboratory	Israel National Consortium for SARS-CoV-2 sequencing	Neta Zuckerman et al
Israel/CVL-1485/2021	EPI_ISL_944281	X		Israel Central Virology laboratory	Israel National Consortium for SARS-CoV-2 sequencing	Neta Zuckerman et al
Israel/CVL-1489/2021	EPI_ISL_944282	X		Israel Central Virology laboratory	Israel National Consortium for SARS-CoV-2 sequencing	Neta Zuckerman et al
Israel/CVL-1491/2021	EPI_ISL_944283	X		Israel Central Virology laboratory	Israel National Consortium for SARS-CoV-2 sequencing	Neta Zuckerman et al
Israel/CVL-1492/2021	EPI_ISL_944284	X	X	Israel Central Virology laboratory	Israel National Consortium for SARS-CoV-2 sequencing	Neta Zuckerman et al
Israel/CVL-1493/2021	EPI_ISL_944285	X		Israel Central Virology laboratory	Israel National Consortium for SARS-CoV-2 sequencing	Neta Zuckerman et al
Israel/CVL-15-ngs/2020	EPI_ISL_776603	X		Israel Central Virology laboratory	Israel Central Virology laboratory	Neta Zuckerman et al
Israel/CVL-1505/2021	EPI_ISL_944286	X		Israel Central Virology laboratory	Israel National Consortium for SARS-CoV-2 sequencing	Neta Zuckerman et al
Israel/CVL-1519/2021	EPI_ISL_944287	X		Israel Central Virology laboratory	Israel National Consortium for SARS-CoV-2 sequencing	Neta Zuckerman et al
Israel/CVL-1527/2021	EPI_ISL_944288	X	X	Israel Central Virology laboratory	Israel National Consortium for SARS-CoV-2 sequencing	Neta Zuckerman et al
Israel/CVL-1528/2021	EPI_ISL_944289	X		Israel Central Virology laboratory	Israel National Consortium for SARS-CoV-2 sequencing	Neta Zuckerman et al
Israel/CVL-1533/2021	EPI_ISL_944290	X	X	Israel Central Virology laboratory	Israel National Consortium for SARS-CoV-2 sequencing	Neta Zuckerman et al
Israel/CVL-1543/2021	EPI_ISL_944291	X		Israel Central Virology laboratory	Israel National Consortium for SARS-CoV-2 sequencing	Neta Zuckerman et al
Israel/CVL-1551/2021	EPI_ISL_944292	X		Israel Central Virology laboratory	Israel National Consortium for SARS-CoV-2 sequencing	Neta Zuckerman et al
Israel/CVL-1553/2021	EPI_ISL_944293	X	X	Israel Central Virology laboratory	Israel National Consortium for SARS-CoV-2 sequencing	Neta Zuckerman et al
Israel/CVL-1555/2021	EPI_ISL_944294	X		Israel Central Virology laboratory	Israel National Consortium for SARS-CoV-2 sequencing	Neta Zuckerman et al
Israel/CVL-1556/2021	EPI_ISL_944295	X	X	Israel Central Virology laboratory	Israel National Consortium for SARS-CoV-2 sequencing	Neta Zuckerman et al
Israel/CVL-1560/2021	EPI_ISL_944297	X		Israel Central Virology laboratory	Israel National Consortium for SARS-CoV-2 sequencing	Neta Zuckerman et al
Israel/CVL-1563/2021	EPI_ISL_944298	X		Israel Central Virology laboratory	Israel National Consortium for SARS-CoV-2 sequencing	Neta Zuckerman et al
Israel/CVL-1568/2021	EPI_ISL_944299	X		Israel Central Virology laboratory	Israel National Consortium for SARS-CoV-2 sequencing	Neta Zuckerman et al
Israel/CVL-1572/2021	EPI_ISL_944300	X	X	Israel Central Virology laboratory	Israel National Consortium for SARS-CoV-2 sequencing	Neta Zuckerman et al
Israel/CVL-1575/2021	EPI_ISL_944301	X	X	Israel Central Virology laboratory	Israel National Consortium for SARS-CoV-2 sequencing	Neta Zuckerman et al
Israel/CVL-1577/2021	EPI_ISL_944234	X		Israel Central Virology laboratory	Israel National Consortium for SARS-CoV-2 sequencing	Neta Zuckerman et al
Israel/CVL-1583/2021	EPI_ISL_944303	X		Israel Central Virology laboratory	Israel National Consortium for SARS-CoV-2 sequencing	Neta Zuckerman et al
Israel/CVL-1587/2021	EPI_ISL_944304	X	X	Israel Central Virology laboratory	Israel National Consortium for SARS-CoV-2 sequencing	Neta Zuckerman et al
Israel/CVL-1588/2021	EPI_ISL_944305	X		Israel Central Virology laboratory	Israel National Consortium for SARS-CoV-2 sequencing	Neta Zuckerman et al
Israel/CVL-1596/2021	EPI_ISL_944307	X		Israel Central Virology laboratory	Israel National Consortium for SARS-CoV-2 sequencing	Neta Zuckerman et al
Israel/CVL-1597/2021	EPI_ISL_944308	X	X	Israel Central Virology laboratory	Israel National Consortium for SARS-CoV-2 sequencing	Neta Zuckerman et al
Israel/CVL-16-ngs/2020	EPI_ISL_776574	X	X	Israel Central Virology laboratory	Israel Central Virology laboratory	Neta Zuckerman et al
Israel/CVL-1619/2021	EPI_ISL_944309	X		Israel Central Virology laboratory	Israel National Consortium for SARS-CoV-2 sequencing	Neta Zuckerman et al
Israel/CVL-1622/2021	EPI_ISL_944311	X		Israel Central Virology laboratory	Israel National Consortium for SARS-CoV-2 sequencing	Neta Zuckerman et al
Israel/CVL-1630/2021	EPI_ISL_944312	X	X	Israel Central Virology laboratory	Israel National Consortium for SARS-CoV-2 sequencing	Neta Zuckerman et al
Israel/CVL-1638/2021	EPI_ISL_944313	X		Israel Central Virology laboratory	Israel National Consortium for SARS-CoV-2 sequencing	Neta Zuckerman et al
Israel/CVL-1640/2021	EPI_ISL_944314	X		Israel Central Virology laboratory	Israel National Consortium for SARS-CoV-2 sequencing	Neta Zuckerman et al
Israel/CVL-1646/2021	EPI_ISL_944315	X		Israel Central Virology laboratory	Israel National Consortium for SARS-CoV-2 sequencing	Neta Zuckerman et al
Israel/CVL-1647/2021	EPI_ISL_944316	X		Israel Central Virology laboratory	Israel National Consortium for SARS-CoV-2 sequencing	Neta Zuckerman et al
Israel/CVL-1648/2021	EPI_ISL_944317	X	X	Israel Central Virology laboratory	Israel National Consortium for SARS-CoV-2 sequencing	Neta Zuckerman et al
Israel/CVL-1655/2021	EPI_ISL_944318	X		Israel Central Virology laboratory	Israel National Consortium for SARS-CoV-2 sequencing	Neta Zuckerman et al
Israel/CVL-1656/2021	EPI_ISL_944319	X	X	Israel Central Virology laboratory	Israel National Consortium for SARS-CoV-2 sequencing	Neta Zuckerman et al
Israel/CVL-1658/2021	EPI_ISL_944320	X	X	Israel Central Virology laboratory	Israel National Consortium for SARS-CoV-2 sequencing	Neta Zuckerman et al
Israel/CVL-1659/2021	EPI_ISL_944321	X		Israel Central Virology laboratory	Israel National Consortium for SARS-CoV-2 sequencing	Neta Zuckerman et al
Israel/CVL-1664/2021	EPI_ISL_944235	X		Israel Central Virology laboratory	Israel National Consortium for SARS-CoV-2 sequencing	Neta Zuckerman et al
Israel/CVL-1676/2021	EPI_ISL_944208	X		Israel Central Virology laboratory	Israel National Consortium for SARS-CoV-2 sequencing	Neta Zuckerman et al
Israel/CVL-17/2020	EPI_ISL_944261	X		Israel Central Virology laboratory	Israel National Consortium for SARS-CoV-2 sequencing	Neta Zuckerman et al
Israel/CVL-1919/2021	EPI_ISL_944322	X	X	Israel Central Virology laboratory	Israel National Consortium for SARS-CoV-2 sequencing	Neta Zuckerman et al
Israel/CVL-1929/2021	EPI_ISL_944323	X	X	Israel Central Virology laboratory	Israel National Consortium for SARS-CoV-2 sequencing	Neta Zuckerman et al
Israel/CVL-1932/2021	EPI_ISL_944324	X	X	Israel Central Virology laboratory	Israel National Consortium for SARS-CoV-2 sequencing	Neta Zuckerman et al
Israel/CVL-1933/2021	EPI_ISL_944325	X	X	Israel Central Virology laboratory	Israel National Consortium for SARS-CoV-2 sequencing	Neta Zuckerman et al
Israel/CVL-1937/2021	EPI_ISL_944326	X		Israel Central Virology laboratory	Israel National Consortium for SARS-CoV-2 sequencing	Neta Zuckerman et al
Israel/CVL-1939/2021	EPI_ISL_944327	X		Israel Central Virology laboratory	Israel National Consortium for SARS-CoV-2 sequencing	Neta Zuckerman et al
Israel/CVL-1940/2021	EPI_ISL_944328	X	X	Israel Central Virology laboratory	Israel National Consortium for SARS-CoV-2 sequencing	Neta Zuckerman et al
Israel/CVL-1942/2021	EPI_ISL_944329	X	X	Israel Central Virology laboratory	Israel National Consortium for SARS-CoV-2 sequencing	Neta Zuckerman et al
Israel/CVL-1945/2021	EPI_ISL_944330	X		Israel Central Virology laboratory	Israel National Consortium for SARS-CoV-2 sequencing	Neta Zuckerman et al
Israel/CVL-1946/2021	EPI_ISL_944331	X		Israel Central Virology laboratory	Israel National Consortium for SARS-CoV-2 sequencing	Neta Zuckerman et al
Israel/CVL-1951/2021	EPI_ISL_944332	X		Israel Central Virology laboratory	Israel National Consortium for SARS-CoV-2 sequencing	Neta Zuckerman et al
Israel/CVL-1953/2021	EPI_ISL_944333	X		Israel Central Virology laboratory	Israel National Consortium for SARS-CoV-2 sequencing	Neta Zuckerman et al
Israel/CVL-1961/2021	EPI_ISL_944334	X		Israel Central Virology laboratory	Israel National Consortium for SARS-CoV-2 sequencing	Neta Zuckerman et al
Israel/CVL-1964/2021	EPI_ISL_944335	X		Israel Central Virology laboratory	Israel National Consortium for SARS-CoV-2 sequencing	Neta Zuckerman et al
Israel/CVL-1967/2021	EPI_ISL_944336	X	X	Israel Central Virology laboratory	Israel National Consortium for SARS-CoV-2 sequencing	Neta Zuckerman et al
Israel/CVL-1996/2021	EPI_ISL_944339	X	X	Israel Central Virology laboratory	Israel National Consortium for SARS-CoV-2 sequencing	Neta Zuckerman et al
Israel/CVL-2-ngs/2020	EPI_ISL_776593	X		Israel Central Virology laboratory	Israel Central Virology laboratory	Neta Zuckerman et al
Israel/CVL-2006/2021	EPI_ISL_944247	X	X	Israel Central Virology laboratory	Israel National Consortium for SARS-CoV-2 sequencing	Neta Zuckerman et al
Israel/CVL-2020/2021	EPI_ISL_944337	X		Israel Central Virology laboratory	Israel National Consortium for SARS-CoV-2 sequencing	Neta Zuckerman et al
Israel/CVL-2062/2021	EPI_ISL_944338	X	X	Israel Central Virology laboratory	Israel National Consortium for SARS-CoV-2 sequencing	Neta Zuckerman et al
Israel/CVL-2067/2021	EPI_ISL_944340	X		Israel Central Virology laboratory	Israel National Consortium for SARS-CoV-2 sequencing	Neta Zuckerman et al
Israel/CVL-2069/2021	EPI_ISL_944341	X	X	Israel Central Virology laboratory	Israel National Consortium for SARS-CoV-2 sequencing	Neta Zuckerman et al
Israel/CVL-2071/2021	EPI_ISL_944207	X		Israel Central Virology laboratory	Israel National Consortium for SARS-CoV-2 sequencing	Neta Zuckerman et al
Israel/CVL-2073/2021	EPI_ISL_944342	X		Israel Central Virology laboratory	Israel National Consortium for SARS-CoV-2 sequencing	Neta Zuckerman et al
Israel/CVL-2075/2021	EPI_ISL_944214	X	X	Israel Central Virology laboratory	Israel National Consortium for SARS-CoV-2 sequencing	Neta Zuckerman et al
Israel/CVL-2076/2021	EPI_ISL_944343	X		Israel Central Virology laboratory	Israel National Consortium for SARS-CoV-2 sequencing	Neta Zuckerman et al
Israel/CVL-2077/2021	EPI_ISL_944215	X		Israel Central Virology laboratory	Israel National Consortium for SARS-CoV-2 sequencing	Neta Zuckerman et al
Israel/CVL-2078/2021	EPI_ISL_944189	X		Israel Central Virology laboratory	Israel National Consortium for SARS-CoV-2 sequencing	Neta Zuckerman et al
Israel/CVL-2079/2021	EPI_ISL_944344	X		Israel Central Virology laboratory	Israel National Consortium for SARS-CoV-2 sequencing	Neta Zuckerman et al
Israel/CVL-2083/2021	EPI_ISL_944345	X	X	Israel Central Virology laboratory	Israel National Consortium for SARS-CoV-2 sequencing	Neta Zuckerman et al
Israel/CVL-2084/2021	EPI_ISL_944346	X		Israel Central Virology laboratory	Israel National Consortium for SARS-CoV-2 sequencing	Neta Zuckerman et al
Israel/CVL-2085/2021	EPI_ISL_944206	X		Israel Central Virology laboratory	Israel National Consortium for SARS-CoV-2 sequencing	Neta Zuckerman et al
Israel/CVL-23/2020	EPI_ISL_944263	X		Israel Central Virology laboratory	Israel National Consortium for SARS-CoV-2 sequencing	Neta Zuckerman et al
Israel/CVL-2366/2021	EPI_ISL_944347	X	X	Israel Central Virology laboratory	Israel National Consortium for SARS-CoV-2 sequencing	Neta Zuckerman et al
Israel/CVL-2368/2021	EPI_ISL_944348	X		Israel Central Virology laboratory	Israel National Consortium for SARS-CoV-2 sequencing	Neta Zuckerman et al
Israel/CVL-2388/2021	EPI_ISL_944349	X		Israel Central Virology laboratory	Israel National Consortium for SARS-CoV-2 sequencing	Neta Zuckerman et al
Israel/CVL-2501/2021	EPI_ISL_944350	X		Israel Central Virology laboratory	Israel National Consortium for SARS-CoV-2 sequencing	Neta Zuckerman et al
Israel/CVL-2504/2021	EPI_ISL_944351	X		Israel Central Virology laboratory	Israel National Consortium for SARS-CoV-2 sequencing	Neta Zuckerman et al
Israel/CVL-2505/2021	EPI_ISL_944352	X	X	Israel Central Virology laboratory	Israel National Consortium for SARS-CoV-2 sequencing	Neta Zuckerman et al
Israel/CVL-2508/2021	EPI_ISL_944353	X		Israel Central Virology laboratory	Israel National Consortium for SARS-CoV-2 sequencing	Neta Zuckerman et al
Israel/CVL-2509/2021	EPI_ISL_944354	X	X	Israel Central Virology laboratory	Israel National Consortium for SARS-CoV-2 sequencing	Neta Zuckerman et al
Israel/CVL-2510/2021	EPI_ISL_944355	X	X	Israel Central Virology laboratory	Israel National Consortium for SARS-CoV-2 sequencing	Neta Zuckerman et al
Israel/CVL-2511/2021	EPI_ISL_944356	X		Israel Central Virology laboratory	Israel National Consortium for SARS-CoV-2 sequencing	Neta Zuckerman et al
Israel/CVL-2512/2021	EPI_ISL_944357	X		Israel Central Virology laboratory	Israel National Consortium for SARS-CoV-2 sequencing	Neta Zuckerman et al
Israel/CVL-2516/2021	EPI_ISL_944358	X		Israel Central Virology laboratory	Israel National Consortium for SARS-CoV-2 sequencing	Neta Zuckerman et al
Israel/CVL-2518/2021	EPI_ISL_944242	X		Israel Central Virology laboratory	Israel National Consortium for SARS-CoV-2 sequencing	Neta Zuckerman et al
Israel/CVL-2519/2021	EPI_ISL_944359	X		Israel Central Virology laboratory	Israel National Consortium for SARS-CoV-2 sequencing	Neta Zuckerman et al
Israel/CVL-2544/2021	EPI_ISL_944392	X	X	Israel Central Virology laboratory	Israel National Consortium for SARS-CoV-2 sequencing	Neta Zuckerman et al
Israel/CVL-2568/2021	EPI_ISL_944366	X	X	Israel Central Virology laboratory	Israel National Consortium for SARS-CoV-2 sequencing	Neta Zuckerman et al
Israel/CVL-2571/2021	EPI_ISL_944194	X		Israel Central Virology laboratory	Israel National Consortium for SARS-CoV-2 sequencing	Neta Zuckerman et al
Israel/CVL-2572/2021	EPI_ISL_944360	X	X	Israel Central Virology laboratory	Israel National Consortium for SARS-CoV-2 sequencing	Neta Zuckerman et al
Israel/CVL-2574/2021	EPI_ISL_944361	X		Israel Central Virology laboratory	Israel National Consortium for SARS-CoV-2 sequencing	Neta Zuckerman et al
Israel/CVL-2575/2021	EPI_ISL_944362	X	X	Israel Central Virology laboratory	Israel National Consortium for SARS-CoV-2 sequencing	Neta Zuckerman et al
Israel/CVL-2576/2021	EPI_ISL_944363	X	X	Israel Central Virology laboratory	Israel National Consortium for SARS-CoV-2 sequencing	Neta Zuckerman et al
Israel/CVL-2578/2021	EPI_ISL_944364	X	X	Israel Central Virology laboratory	Israel National Consortium for SARS-CoV-2 sequencing	Neta Zuckerman et al
Israel/CVL-2579/2021	EPI_ISL_944365	X	X	Israel Central Virology laboratory	Israel National Consortium for SARS-CoV-2 sequencing	Neta Zuckerman et al
Israel/CVL-2580/2021	EPI_ISL_944367	X	X	Israel Central Virology laboratory	Israel National Consortium for SARS-CoV-2 sequencing	Neta Zuckerman et al
Israel/CVL-258ngs/2020	EPI_ISL_889055	X		Israel Central Virology laboratory	Israel National Consortium for SARS-CoV-2 sequencing	Neta Zuckerman et al
Israel/CVL-271ngs/2020	EPI_ISL_889058	X		Israel Central Virology laboratory	Israel National Consortium for SARS-CoV-2 sequencing	Neta Zuckerman et al
Israel/CVL-272ngs/2020	EPI_ISL_889059	X		Israel Central Virology laboratory	Israel National Consortium for SARS-CoV-2 sequencing	Neta Zuckerman et al
Israel/CVL-289ngs/2020	EPI_ISL_889061	X	X	Israel Central Virology laboratory	Israel National Consortium for SARS-CoV-2 sequencing	Neta Zuckerman et al
Israel/CVL-292ngs/2020	EPI_ISL_889063	X		Israel Central Virology laboratory	Israel National Consortium for SARS-CoV-2 sequencing	Neta Zuckerman et al
Israel/CVL-299ngs/2020	EPI_ISL_804083	X	X	Israel Central Virology laboratory	Israel National Consortium for SARS-CoV-2 sequencing	Neta Zuckerman et al
Israel/CVL-3/2020	EPI_ISL_944244	X	X	Israel Central Virology laboratory	Israel National Consortium for SARS-CoV-2 sequencing	Neta Zuckerman et al
Israel/CVL-31-ngs/2020	EPI_ISL_776595	X	X	Israel Central Virology laboratory	Israel Central Virology laboratory	Neta Zuckerman et al
Israel/CVL-31/2020	EPI_ISL_944265	X		Israel Central Virology laboratory	Israel National Consortium for SARS-CoV-2 sequencing	Neta Zuckerman et al
Israel/CVL-313ngs/2020	EPI_ISL_804082	X		Israel Central Virology laboratory	Israel National Consortium for SARS-CoV-2 sequencing	Neta Zuckerman et al
Israel/CVL-33-ngs/2020	EPI_ISL_776596	X		Israel Central Virology laboratory	Israel Central Virology laboratory	Neta Zuckerman et al
Israel/CVL-33/2020	EPI_ISL_944266	X		Israel Central Virology laboratory	Israel National Consortium for SARS-CoV-2 sequencing	Neta Zuckerman et al
Israel/CVL-34/2020	EPI_ISL_944267	X		Israel Central Virology laboratory	Israel National Consortium for SARS-CoV-2 sequencing	Neta Zuckerman et al
Israel/CVL-347ngs/2020	EPI_ISL_804080	X		Israel Central Virology laboratory	Israel National Consortium for SARS-CoV-2 sequencing	Neta Zuckerman et al
Israel/CVL-370ngs/2020	EPI_ISL_804079	X		Israel Central Virology laboratory	Israel National Consortium for SARS-CoV-2 sequencing	Neta Zuckerman et al
Israel/CVL-4/2020	EPI_ISL_944237	X	X	Israel Central Virology laboratory	Israel National Consortium for SARS-CoV-2 sequencing	Neta Zuckerman et al
Israel/CVL-444-ngs/2020	EPI_ISL_776782	X		Israel Central Virology laboratory	Israel Central Virology laboratory	Neta Zuckerman et al
Israel/CVL-448-ngs/2020	EPI_ISL_776783	X	X	Israel Central Virology laboratory	Israel Central Virology laboratory	Neta Zuckerman et al
Israel/CVL-449-ngs/2020	EPI_ISL_776784	X		Israel Central Virology laboratory	Israel Central Virology laboratory	Neta Zuckerman et al
Israel/CVL-451-ngs/2020	EPI_ISL_776785	X		Israel Central Virology laboratory	Israel Central Virology laboratory	Neta Zuckerman et al
Israel/CVL-46880/2020	EPI_ISL_737202	X		Central Virology Laboratory, Israel Ministry of Health	Central Virology Laboratory, Israel Ministry of Health	Neta S. Zuckerman et al
Israel/CVL-468ngs/2020	EPI_ISL_804078	X	X	Israel Central Virology laboratory	Israel National Consortium for SARS-CoV-2 sequencing	Neta Zuckerman et al
Israel/CVL-498ngs/2020	EPI_ISL_804074	X	X	Israel Central Virology laboratory	Israel National Consortium for SARS-CoV-2 sequencing	Neta Zuckerman et al
Israel/CVL-50-ngs/2020	EPI_ISL_776610	X		Israel Central Virology laboratory	Israel Central Virology laboratory	Neta Zuckerman et al
Israel/CVL-50/2020	EPI_ISL_944245	X		Israel Central Virology laboratory	Israel National Consortium for SARS-CoV-2 sequencing	Neta Zuckerman et al
Israel/CVL-515ngs/2020	EPI_ISL_804072	X	X	Israel Central Virology laboratory	Israel National Consortium for SARS-CoV-2 sequencing	Neta Zuckerman et al
Israel/CVL-52/2020	EPI_ISL_944270	X	X	Israel Central Virology laboratory	Israel National Consortium for SARS-CoV-2 sequencing	Neta Zuckerman et al
Israel/CVL-530ngs/2020	EPI_ISL_889070	X		Israel Central Virology laboratory	Israel National Consortium for SARS-CoV-2 sequencing	Neta Zuckerman et al
Israel/CVL-549ngs/2020	EPI_ISL_804064	X	X	Israel Central Virology laboratory	Israel National Consortium for SARS-CoV-2 sequencing	Neta Zuckerman et al
Israel/CVL-557ngs/2020	EPI_ISL_804060	X		Israel Central Virology laboratory	Israel National Consortium for SARS-CoV-2 sequencing	Neta Zuckerman et al
Israel/CVL-573ngs/2020	EPI_ISL_804059	X		Israel Central Virology laboratory	Israel National Consortium for SARS-CoV-2 sequencing	Neta Zuckerman et al
Israel/CVL-588ngs/2020	EPI_ISL_804057	X		Israel Central Virology laboratory	Israel National Consortium for SARS-CoV-2 sequencing	Neta Zuckerman et al
Israel/CVL-6/2020	EPI_ISL_944271	X		Israel Central Virology laboratory	Israel National Consortium for SARS-CoV-2 sequencing	Neta Zuckerman et al
Israel/CVL-60/2020	EPI_ISL_944272	X		Israel Central Virology laboratory	Israel National Consortium for SARS-CoV-2 sequencing	Neta Zuckerman et al
Israel/CVL-600ngs/2020	EPI_ISL_889075	X	X	Israel Central Virology laboratory	Israel National Consortium for SARS-CoV-2 sequencing	Neta Zuckerman et al
Israel/CVL-63/2020	EPI_ISL_944239	X	X	Israel Central Virology laboratory	Israel National Consortium for SARS-CoV-2 sequencing	Neta Zuckerman et al
Israel/CVL-65/2020	EPI_ISL_944273	X		Israel Central Virology laboratory	Israel National Consortium for SARS-CoV-2 sequencing	Neta Zuckerman et al
Israel/CVL-69-ngs/2020	EPI_ISL_776606	X		Israel Central Virology laboratory	Israel Central Virology laboratory	Neta Zuckerman et al
Israel/CVL-7/2020	EPI_ISL_944274	X		Israel Central Virology laboratory	Israel National Consortium for SARS-CoV-2 sequencing	Neta Zuckerman et al
Israel/CVL-7075/2020	EPI_ISL_733498	X		Central Virology Laboratory, Israel Ministry of Health	Central Virology Laboratory, Israel Ministry of Health	Neta S. Zuckerman et al
Israel/CVL-8-ngs/2020	EPI_ISL_776599	X		Israel Central Virology laboratory	Israel Central Virology laboratory	Neta Zuckerman et al
Israel/CVL-825ngs/2020	EPI_ISL_889134	X	X	Israel Central Virology laboratory	Israel National Consortium for SARS-CoV-2 sequencing	Neta Zuckerman et al
Israel/CVL-826ngs/2020	EPI_ISL_889135	X		Israel Central Virology laboratory	Israel National Consortium for SARS-CoV-2 sequencing	Neta Zuckerman et al
Israel/CVL-831ngs/2020	EPI_ISL_804069	X		Israel Central Virology laboratory	Israel National Consortium for SARS-CoV-2 sequencing	Neta Zuckerman et al
Israel/CVL-933ngs/2020	EPI_ISL_889144	X		Israel Central Virology laboratory	Israel National Consortium for SARS-CoV-2 sequencing	Neta Zuckerman et al
Israel/CVL-96ngs/2020	EPI_ISL_889155	X		Israel Central Virology laboratory	Israel National Consortium for SARS-CoV-2 sequencing	Neta Zuckerman et al
Italy/ABR-CAST-CL106/2020	EPI_ISL_755574	X		Center of Advanced Studies and Technology, CAST	Center of Advanced Studies and Technology, CAST	Ferrante et al
Italy/ABR-CL106/2020	EPI_ISL_888676	X		Center of Advanced Studies and Technology, Molecular Genetics Laboratory	Center of Advanced Studies and Technology, Molecular Genetics Laboratory	De Fabritiis Simone et al
Italy/ABR-DI109/2021	EPI_ISL_1034750	X		Center of Advanced Studies and Technology, Molecular Genetics Laboratory	Center of Advanced Studies and Technology, Molecular Genetics Laboratory	Ferrante Rossella et al
Italy/ABR-DO548/2021	EPI_ISL_1036238	X		Center of Advanced Studies and Technology, Molecular Genetics Laboratory	Center of Advanced Studies and Technology, Molecular Genetics Laboratory	Ferrante Rossella et al
Italy/ABR-IZSGC-31031/2021	EPI_ISL_961095	X		DIP. PREV. AVEZZANO SERVIZIO DI IGIENE EPIDEMIOLOGIAE SANITA' PUBBLICA	Istituto Zooprofilattico Sperimentale dell’Abruzzo e Molise “G. Caporale”	Lorusso A et al
Italy/ABR-IZSGC-31035/2021	EPI_ISL_961094	X		DIP. PREV. AVEZZANO SERVIZIO DI IGIENE EPIDEMIOLOGIAE SANITA' PUBBLICA	Istituto Zooprofilattico Sperimentale dell’Abruzzo e Molise “G. Caporale”	Lorusso A et al
Italy/ABR-IZSGC-31418/2021	EPI_ISL_961086	X		SIESP CHIETI - DRIVE IN CHIETI	Istituto Zooprofilattico Sperimentale dell’Abruzzo e Molise “G. Caporale”	Lorusso A et al
Italy/ABR-IZSGC-31730/2021	EPI_ISL_961093	X		Ospedale SS Annunziata	Istituto Zooprofilattico Sperimentale dell’Abruzzo e Molise “G. Caporale”	Lorusso A et al
Italy/ABR-IZSGC-31754/2021	EPI_ISL_961092	X		SIESP CHIETI - DRIVE IN CHIETI	Istituto Zooprofilattico Sperimentale dell’Abruzzo e Molise “G. Caporale”	Lorusso A et al
Italy/ABR-IZSGC-31759/2021	EPI_ISL_961091	X		SIESP CHIETI - DRIVE IN CHIETI	Istituto Zooprofilattico Sperimentale dell’Abruzzo e Molise “G. Caporale”	Lorusso A et al
Italy/ABR-IZSGC-31811/2021	EPI_ISL_961062	X		SIESP CHIETI - DRIVE IN CHIETI	Istituto Zooprofilattico Sperimentale dell’Abruzzo e Molise “G. Caporale”	Lorusso A et al
Italy/ABR-IZSGC-31889/2021	EPI_ISL_961090	X		SIESP CHIETI - DRIVE IN CHIETI	Istituto Zooprofilattico Sperimentale dell’Abruzzo e Molise “G. Caporale”	Lorusso A et al
Italy/ABR-IZSGC-32144/2021	EPI_ISL_961089	X		SIESP DIPARTIMENTO DI PREVENZIONE CHIETI	Istituto Zooprofilattico Sperimentale dell’Abruzzo e Molise “G. Caporale”	Lorusso A et al
Italy/ABR-IZSGC-32197/2021	EPI_ISL_961065	X		SIESP CHIETI - DRIVE IN ORTONA	Istituto Zooprofilattico Sperimentale dell’Abruzzo e Molise “G. Caporale”	Lorusso A et al
Italy/ABR-IZSGC-32907/2021	EPI_ISL_961084	X		SIESP TERAMO	Istituto Zooprofilattico Sperimentale dell’Abruzzo e Molise “G. Caporale”	Lorusso A et al
Italy/ABR-IZSGC-33173/2021	EPI_ISL_961056	X		SIESP CHIETI - DRIVE IN ORTONA	Istituto Zooprofilattico Sperimentale dell’Abruzzo e Molise “G. Caporale”	Lorusso A et al
Italy/ABR-IZSGC-33245/2021	EPI_ISL_961061	X		SIESP CHIETI - DRIVE IN ORTONA	Istituto Zooprofilattico Sperimentale dell’Abruzzo e Molise “G. Caporale”	Lorusso A et al
Italy/ABR-IZSGC-33322/2021	EPI_ISL_961085	X		SIESP CHIETI - DRIVE IN ORTONA	Istituto Zooprofilattico Sperimentale dell’Abruzzo e Molise “G. Caporale”	Lorusso A et al
Italy/ABR-IZSGC-33362/2021	EPI_ISL_961057	X		SIESP CHIETI - DRIVE IN CHIETI	Istituto Zooprofilattico Sperimentale dell’Abruzzo e Molise “G. Caporale”	Lorusso A et al
Italy/ABR-IZSGC-33368/2021	EPI_ISL_961063	X		SIESP DIPARTIMENTO DI PREVENZIONE CHIETI	Istituto Zooprofilattico Sperimentale dell’Abruzzo e Molise “G. Caporale”	Lorusso A et al
Italy/ABR-IZSGC-33376/2021	EPI_ISL_961087	X		SIESP DIPARTIMENTO DI PREVENZIONE CHIETI	Istituto Zooprofilattico Sperimentale dell’Abruzzo e Molise “G. Caporale”	Lorusso A et al
Italy/ABR-IZSGC-33381/2021	EPI_ISL_961088	X		SIESP DIPARTIMENTO DI PREVENZIONE CHIETI	Istituto Zooprofilattico Sperimentale dell’Abruzzo e Molise “G. Caporale”	Lorusso A et al
Italy/ABR-IZSGC-33482/2021	EPI_ISL_961058	X		SIESP CHIETI - DRIVE IN CHIETI	Istituto Zooprofilattico Sperimentale dell’Abruzzo e Molise “G. Caporale”	Lorusso A et al
Italy/ABR-IZSGC-33528/2021	EPI_ISL_961060	X		SIESP CHIETI - DRIVE IN CHIETI	Istituto Zooprofilattico Sperimentale dell’Abruzzo e Molise “G. Caporale”	Lorusso A et al
Italy/ABR-IZSGC-34015/2021	EPI_ISL_961052	X		SIESP DIPARTIMENTO DI PREVENZIONE CHIETI	Istituto Zooprofilattico Sperimentale dell’Abruzzo e Molise “G. Caporale”	Lorusso A et al
Italy/ABR-IZSGC-34017/2021	EPI_ISL_961054	X		SIESP DIPARTIMENTO DI PREVENZIONE CHIETI	Istituto Zooprofilattico Sperimentale dell’Abruzzo e Molise “G. Caporale”	Lorusso A et al
Italy/ABR-IZSGC-34103/2021	EPI_ISL_961055	X		SIESP CHIETI - DRIVE IN ORTONA	Istituto Zooprofilattico Sperimentale dell’Abruzzo e Molise “G. Caporale”	Lorusso A et al
Italy/ABR-IZSGC-34474/2021	EPI_ISL_961059	X		SIESP CHIETI - DRIVE IN CHIETI	Istituto Zooprofilattico Sperimentale dell’Abruzzo e Molise “G. Caporale”	Lorusso A et al
Italy/ABR-IZSGC-34847/2021	EPI_ISL_961053	X		SIESP DIPARTIMENTO DI PREVENZIONE CHIETI	Istituto Zooprofilattico Sperimentale dell’Abruzzo e Molise “G. Caporale”	Lorusso A et al
Italy/ABR-IZSGC-35481/2021	EPI_ISL_961080	X		DIP. PREV. AVEZZANO SERVIZIO DI IGIENE EPIDEMIOLOGIAE SANITA' PUBBLICA	Istituto Zooprofilattico Sperimentale dell’Abruzzo e Molise “G. Caporale”	Lorusso A et al
Italy/ABR-IZSGC-35482/2021	EPI_ISL_961083	X		DIP. PREV. AVEZZANO SERVIZIO DI IGIENE EPIDEMIOLOGIAE SANITA' PUBBLICA	Istituto Zooprofilattico Sperimentale dell’Abruzzo e Molise “G. Caporale”	Lorusso A et al
Italy/ABR-IZSGC-35587/2021	EPI_ISL_961049	X		SIESP CHIETI - DRIVE IN ORTONA	Istituto Zooprofilattico Sperimentale dell’Abruzzo e Molise “G. Caporale”	Lorusso A et al
Italy/ABR-IZSGC-356248/2020	EPI_ISL_833299	X		SIESP DIPARTIMENTO DI PREVENZIONE CHIETI	Istituto Zooprofilattico Sperimentale dell’Abruzzo e Molise “G. Caporale”	Lorusso A et al
Italy/ABR-IZSGC-356249/2020	EPI_ISL_833310	X		SIESP CHIETI - DRIVE IN ORTONA	Istituto Zooprofilattico Sperimentale dell’Abruzzo e Molise “G. Caporale”	Lorusso A et al
Italy/ABR-IZSGC-356250/2020	EPI_ISL_833321	X		SIESP DIPARTIMENTO DI PREVENZIONE CHIETI	Istituto Zooprofilattico Sperimentale dell’Abruzzo e Molise “G. Caporale”	Lorusso A et al
Italy/ABR-IZSGC-35707/2021	EPI_ISL_961050	X		SIESP DIPARTIMENTO DI PREVENZIONE CHIETI	Istituto Zooprofilattico Sperimentale dell’Abruzzo e Molise “G. Caporale”	Lorusso A et al
Italy/ABR-IZSGC-35753/2021	EPI_ISL_961051	X		SIESP DIPARTIMENTO DI PREVENZIONE CHIETI	Istituto Zooprofilattico Sperimentale dell’Abruzzo e Molise “G. Caporale”	Lorusso A et al
Italy/ABR-IZSGC-357566/2020	EPI_ISL_833268	X		Ospedale SS Annunziata Chieti	Istituto Zooprofilattico Sperimentale dell’Abruzzo e Molise “G. Caporale”	Lorusso A et al
Italy/ABR-IZSGC-35761/2021	EPI_ISL_961047	X		SIESP CHIETI - DRIVE IN CHIETI	Istituto Zooprofilattico Sperimentale dell’Abruzzo e Molise “G. Caporale”	Lorusso A et al
Italy/ABR-IZSGC-35817/2021	EPI_ISL_961043	X		SIESP CHIETI - DRIVE IN CHIETI	Istituto Zooprofilattico Sperimentale dell’Abruzzo e Molise “G. Caporale”	Lorusso A et al
Italy/ABR-IZSGC-36310/2021	EPI_ISL_961048	X		SIESP CHIETI - DRIVE IN ORTONA	Istituto Zooprofilattico Sperimentale dell’Abruzzo e Molise “G. Caporale”	Lorusso A et al
Italy/ABR-IZSGC-36342/2021	EPI_ISL_961044	X		SIESP CHIETI - DRIVE IN ORTONA	Istituto Zooprofilattico Sperimentale dell’Abruzzo e Molise “G. Caporale”	Lorusso A et al
Italy/ABR-IZSGC-36344/2021	EPI_ISL_961045	X		SIESP CHIETI - DRIVE IN ORTONA	Istituto Zooprofilattico Sperimentale dell’Abruzzo e Molise “G. Caporale”	Lorusso A et al
Italy/ABR-IZSGC-36392/2021	EPI_ISL_961081	X		SIESP CHIETI - DRIVE IN CHIETI	Istituto Zooprofilattico Sperimentale dell’Abruzzo e Molise “G. Caporale”	Lorusso A et al
Italy/ABR-IZSGC-36458/2021	EPI_ISL_961046	X		SIESP CHIETI - DRIVE IN ORTONA	Istituto Zooprofilattico Sperimentale dell’Abruzzo e Molise “G. Caporale”	Lorusso A et al
Italy/ABR-IZSGC-367499/2020	EPI_ISL_833262	X		SIESP DIPARTIMENTO DI PREVENZIONE CHIETI	Istituto Zooprofilattico Sperimentale dell’Abruzzo e Molise “G. Caporale”	Lorusso A et al
Italy/ABR-IZSGC-367504/2020	EPI_ISL_833263	X		SIESP DIPARTIMENTO DI PREVENZIONE CHIETI	Istituto Zooprofilattico Sperimentale dell’Abruzzo e Molise “G. Caporale”	Lorusso A et al
Italy/ABR-IZSGC-367508/2020	EPI_ISL_833264	X		SIESP DIPARTIMENTO DI PREVENZIONE CHIETI	Istituto Zooprofilattico Sperimentale dell’Abruzzo e Molise “G. Caporale”	Lorusso A et al
Italy/ABR-IZSGC-36754/2021	EPI_ISL_961042	X		SIESP TERAMO	Istituto Zooprofilattico Sperimentale dell’Abruzzo e Molise “G. Caporale”	Lorusso A et al
Italy/ABR-IZSGC-367558/2020	EPI_ISL_833265	X		Ospedale SS Annunziata Chieti	Istituto Zooprofilattico Sperimentale dell’Abruzzo e Molise “G. Caporale”	Lorusso A et al
Italy/ABR-IZSGC-367560/2020	EPI_ISL_833266	X		Ospedale SS Annunziata Chieti	Istituto Zooprofilattico Sperimentale dell’Abruzzo e Molise “G. Caporale”	Lorusso A et al
Italy/ABR-IZSGC-367562/2020	EPI_ISL_833267	X		Ospedale SS Annunziata Chieti	Istituto Zooprofilattico Sperimentale dell’Abruzzo e Molise “G. Caporale”	Lorusso A et al
Italy/ABR-IZSGC-367570/2020	EPI_ISL_833269	X		Ospedale SS Annunziata Chieti	Istituto Zooprofilattico Sperimentale dell’Abruzzo e Molise “G. Caporale”	Lorusso A et al
Italy/ABR-IZSGC-367591/2020	EPI_ISL_833273	X		SIESP CHIETI - DRIVE IN ORTONA	Istituto Zooprofilattico Sperimentale dell’Abruzzo e Molise “G. Caporale”	Lorusso A et al
Italy/ABR-IZSGC-368008/2020	EPI_ISL_833278	X		SIESP CHIETI- DRIVE IN CHIETI	Istituto Zooprofilattico Sperimentale dell’Abruzzo e Molise “G. Caporale”	Lorusso A et al
Italy/ABR-IZSGC-368626/2020	EPI_ISL_833292	X		SIESP CHIETI - DRIVE IN LANCIANO	Istituto Zooprofilattico Sperimentale dell’Abruzzo e Molise “G. Caporale”	Lorusso A et al
Italy/ABR-IZSGC-368628/2020	EPI_ISL_833293	X		SIESP CHIETI - DRIVE IN LANCIANO	Istituto Zooprofilattico Sperimentale dell’Abruzzo e Molise “G. Caporale”	Lorusso A et al
Italy/ABR-IZSGC-368831/2020	EPI_ISL_833317	X		SIESP CHIETI - DRIVE IN CHIETI	Istituto Zooprofilattico Sperimentale dell’Abruzzo e Molise “G. Caporale”	Lorusso A et al
Italy/ABR-IZSGC-368832/2020	EPI_ISL_833318	X		SIESP CHIETI - DRIVE IN CHIETI	Istituto Zooprofilattico Sperimentale dell’Abruzzo e Molise “G. Caporale”	Lorusso A et al
Italy/ABR-IZSGC-369619/2020	EPI_ISL_833323	X		SIESP CHIETI - DRIVE IN CHIETI	Istituto Zooprofilattico Sperimentale dell’Abruzzo e Molise “G. Caporale”	Lorusso A et al
Italy/ABR-IZSGC-369928/2020	EPI_ISL_833300	X		SIESP CHIETI - DRIVE IN LANCIANO	Istituto Zooprofilattico Sperimentale dell’Abruzzo e Molise “G. Caporale”	Lorusso A et al
Italy/ABR-IZSGC-370144/2020	EPI_ISL_833284	X		SIESP CHIETI - DRIVE IN ORTONA	Istituto Zooprofilattico Sperimentale dell’Abruzzo e Molise “G. Caporale”	Lorusso A et al
Italy/ABR-IZSGC-370145/2020	EPI_ISL_833285	X		SIESP CHIETI - DRIVE IN ORTONA	Istituto Zooprofilattico Sperimentale dell’Abruzzo e Molise “G. Caporale”	Lorusso A et al
Italy/ABR-IZSGC-370153/2020	EPI_ISL_833286	X		SIESP CHIETI - DRIVE IN ORTONA	Istituto Zooprofilattico Sperimentale dell’Abruzzo e Molise “G. Caporale”	Lorusso A et al
Italy/ABR-IZSGC-370154/2020	EPI_ISL_833287	X		SIESP CHIETI - DRIVE IN ORTONA	Istituto Zooprofilattico Sperimentale dell’Abruzzo e Molise “G. Caporale”	Lorusso A et al
Italy/ABR-IZSGC-370218/2020	EPI_ISL_833324	X		SIESP DIPARTIMENTO DI PREVENZIONE CHIETI	Istituto Zooprofilattico Sperimentale dell’Abruzzo e Molise “G. Caporale”	Lorusso A et al
Italy/ABR-IZSGC-37057/2021	EPI_ISL_961037	X		SIESP CHIETI - DRIVE IN CHIETI	Istituto Zooprofilattico Sperimentale dell’Abruzzo e Molise “G. Caporale”	Lorusso A et al
Italy/ABR-IZSGC-37066/2021	EPI_ISL_961039	X		SIESP CHIETI - DRIVE IN CHIETI	Istituto Zooprofilattico Sperimentale dell’Abruzzo e Molise “G. Caporale”	Lorusso A et al
Italy/ABR-IZSGC-37067/2021	EPI_ISL_961038	X		SIESP CHIETI - DRIVE IN CHIETI	Istituto Zooprofilattico Sperimentale dell’Abruzzo e Molise “G. Caporale”	Lorusso A et al
Italy/ABR-IZSGC-37069/2021	EPI_ISL_961040	X		SIESP CHIETI - DRIVE IN CHIETI	Istituto Zooprofilattico Sperimentale dell’Abruzzo e Molise “G. Caporale”	Lorusso A et al
Italy/ABR-IZSGC-37128/2021	EPI_ISL_961031	X		SIESP CHIETI - DRIVE IN CHIETI	Istituto Zooprofilattico Sperimentale dell’Abruzzo e Molise “G. Caporale”	Lorusso A et al
Italy/ABR-IZSGC-37137/2021	EPI_ISL_961035	X		SIESP CHIETI - DRIVE IN CHIETI	Istituto Zooprofilattico Sperimentale dell’Abruzzo e Molise “G. Caporale”	Lorusso A et al
Italy/ABR-IZSGC-37138/2021	EPI_ISL_961034	X		SIESP CHIETI - DRIVE IN CHIETI	Istituto Zooprofilattico Sperimentale dell’Abruzzo e Molise “G. Caporale”	Lorusso A et al
Italy/ABR-IZSGC-371718/2020	EPI_ISL_833228	X		R.P. GUARDIAGRELE Ospedale di Comunità	Istitituto Zooprofilattico Sperimentale dell'Abruzzo e Molise "G.Caporale"	Lorusso A et al
Italy/ABR-IZSGC-371720/2020	EPI_ISL_833229	X		R.P. GUARDIAGRELE Ospedale di Comunità	Istitituto Zooprofilattico Sperimentale dell'Abruzzo e Molise "G.Caporale"	Lorusso A et al
Italy/ABR-IZSGC-371787/2020	EPI_ISL_833230	X		OSPEDALE S.S. ANNUNZIATA CHIETI - CLINICA MEDICA (MEDICINA GENERALE 1)	Istitituto Zooprofilattico Sperimentale dell'Abruzzo e Molise "G.Caporale"	Lorusso A et al
Italy/ABR-IZSGC-37186/2021	EPI_ISL_961041	X		SIESP CHIETI - DRIVE IN CHIETI	Istituto Zooprofilattico Sperimentale dell’Abruzzo e Molise “G. Caporale”	Lorusso A et al
Italy/ABR-IZSGC-37187/2021	EPI_ISL_961030	X		SIESP CHIETI - DRIVE IN CHIETI	Istituto Zooprofilattico Sperimentale dell’Abruzzo e Molise “G. Caporale”	Lorusso A et al
Italy/ABR-IZSGC-371920/2020	EPI_ISL_833231	X		SIESP CHIETI - DRIVE IN LANCIANO	Istitituto Zooprofilattico Sperimentale dell'Abruzzo e Molise "G.Caporale"	Lorusso A et al
Italy/ABR-IZSGC-37195/2021	EPI_ISL_961077	X		SIESP TERAMO	Istituto Zooprofilattico Sperimentale dell’Abruzzo e Molise “G. Caporale”	Lorusso A et al
Italy/ABR-IZSGC-372297/2020	EPI_ISL_833232	X		SIESP CHIETI - DRIVE IN CHIETI	Istitituto Zooprofilattico Sperimentale dell'Abruzzo e Molise "G.Caporale"	Lorusso A et al
Italy/ABR-IZSGC-373339/2020	EPI_ISL_833233	X		SIESP DIPARTIMENTO DI PREVENZIONE CHIETI	Istitituto Zooprofilattico Sperimentale dell'Abruzzo e Molise "G.Caporale"	Lorusso A et al
Italy/ABR-IZSGC-373341/2020	EPI_ISL_849634	X		SIESP DIPARTIMENTO DI PREVENZIONE CHIETI	Istitituto Zooprofilattico Sperimentale dell'Abruzzo e Molise "G.Caporale"	Lorusso A et al
Italy/ABR-IZSGC-373344/2020	EPI_ISL_833234	X		SIESP DIPARTIMENTO DI PREVENZIONE CHIETI	Istitituto Zooprofilattico Sperimentale dell'Abruzzo e Molise "G.Caporale"	Lorusso A et al
Italy/ABR-IZSGC-373366/2020	EPI_ISL_833235	X		SIESP DIPARTIMENTO DI PREVENZIONE CHIETI	Istitituto Zooprofilattico Sperimentale dell'Abruzzo e Molise "G.Caporale"	Lorusso A et al
Italy/ABR-IZSGC-373368/2020	EPI_ISL_833236	X		SIESP DIPARTIMENTO DI PREVENZIONE CHIETI	Istitituto Zooprofilattico Sperimentale dell'Abruzzo e Molise "G.Caporale"	Lorusso A et al
Italy/ABR-IZSGC-373369/2020	EPI_ISL_833237	X		SIESP DIPARTIMENTO DI PREVENZIONE CHIETI	Istitituto Zooprofilattico Sperimentale dell'Abruzzo e Molise "G.Caporale"	Lorusso A et al
Italy/ABR-IZSGC-373371/2020	EPI_ISL_833238	X		SIESP DIPARTIMENTO DI PREVENZIONE CHIETI	Istitituto Zooprofilattico Sperimentale dell'Abruzzo e Molise "G.Caporale"	Lorusso A et al
Italy/ABR-IZSGC-373677/2020	EPI_ISL_833239	X		SIESP DIPARTIMENTO DI PREVENZIONE TERAMO	Istitituto Zooprofilattico Sperimentale dell'Abruzzo e Molise "G.Caporale"	Lorusso A et al
Italy/ABR-IZSGC-373679/2020	EPI_ISL_833240	X		SIESP DIPARTIMENTO DI PREVENZIONE TERAMO	Istitituto Zooprofilattico Sperimentale dell'Abruzzo e Molise "G.Caporale"	Lorusso A et al
Italy/ABR-IZSGC-37413/2021	EPI_ISL_961033	X		SIESP CHIETI - DRIVE IN ORTONA	Istituto Zooprofilattico Sperimentale dell’Abruzzo e Molise “G. Caporale”	Lorusso A et al
Italy/ABR-IZSGC-374142/2020	EPI_ISL_849635	X		DIPARTIMENTO PREVENZIONE AVEZZANO-SERVIZIO DI IGIENE EPIDEMIOLOGIA E SANITA' PUBBLICA	Istitituto Zooprofilattico Sperimentale dell'Abruzzo e Molise "G.Caporale"	Lorusso A et al
Italy/ABR-IZSGC-374148/2020	EPI_ISL_849636	X		DIPARTIMENTO PREVENZIONE AVEZZANO-SERVIZIO DI IGIENE EPIDEMIOLOGIA E SANITA' PUBBLICA	Istitituto Zooprofilattico Sperimentale dell'Abruzzo e Molise "G.Caporale"	Lorusso A et al
Italy/ABR-IZSGC-374377/2020	EPI_ISL_849637	X		SIESP DIPARTIMENTO DI PREVENZIONE CHIETI	Istitituto Zooprofilattico Sperimentale dell'Abruzzo e Molise "G.Caporale"	Lorusso A et al
Italy/ABR-IZSGC-374382/2020	EPI_ISL_849638	X		SIESP DIPARTIMENTO DI PREVENZIONE CHIETI	Istitituto Zooprofilattico Sperimentale dell'Abruzzo e Molise "G.Caporale"	Lorusso A et al
Italy/ABR-IZSGC-374426/2020	EPI_ISL_849639	X		SIESP DIPARTIMENTO DI PREVENZIONE CHIETI	Istitituto Zooprofilattico Sperimentale dell'Abruzzo e Molise "G.Caporale"	Lorusso A et al
Italy/ABR-IZSGC-374429/2020	EPI_ISL_833241	X		SIESP DIPARTIMENTO DI PREVENZIONE CHIETI	Istitituto Zooprofilattico Sperimentale dell'Abruzzo e Molise "G.Caporale"	Lorusso A et al
Italy/ABR-IZSGC-374660/2020	EPI_ISL_849640	X		SIESP DIPARTIMENTO DI PREVENZIONE CHIETI	Istitituto Zooprofilattico Sperimentale dell'Abruzzo e Molise "G.Caporale"	Lorusso A et al
Italy/ABR-IZSGC-374665/2020	EPI_ISL_849641	X		SIESP DIPARTIMENTO DI PREVENZIONE CHIETI	Istitituto Zooprofilattico Sperimentale dell'Abruzzo e Molise "G.Caporale"	Lorusso A et al
Italy/ABR-IZSGC-374669/2020	EPI_ISL_833242	X		SIESP CHIETI - DRIVE IN LANCIANO	Istitituto Zooprofilattico Sperimentale dell'Abruzzo e Molise "G.Caporale"	Lorusso A et al
Italy/ABR-IZSGC-374699/2020	EPI_ISL_849642	X		SIESP DIPARTIMENTO DI PREVENZIONE CHIETI	Istitituto Zooprofilattico Sperimentale dell'Abruzzo e Molise "G.Caporale"	Lorusso A et al
Italy/ABR-IZSGC-374741/2020	EPI_ISL_833243	X		SIESP DIPARTIMENTO DI PREVENZIONE CHIETI	Istitituto Zooprofilattico Sperimentale dell'Abruzzo e Molise "G.Caporale"	Lorusso A et al
Italy/ABR-IZSGC-374781/2020	EPI_ISL_849643	X		SIESP DIPARTIMENTO DI PREVENZIONE CHIETI	Istitituto Zooprofilattico Sperimentale dell'Abruzzo e Molise "G.Caporale"	Lorusso A et al
Italy/ABR-IZSGC-374784/2020	EPI_ISL_849644	X		SIESP DIPARTIMENTO DI PREVENZIONE CHIETI	Istitituto Zooprofilattico Sperimentale dell'Abruzzo e Molise "G.Caporale"	Lorusso A et al
Italy/ABR-IZSGC-374800/2020	EPI_ISL_849645	X		SIESP DIPARTIMENTO DI PREVENZIONE CHIETI	Istitituto Zooprofilattico Sperimentale dell'Abruzzo e Molise "G.Caporale"	Lorusso A et al
Italy/ABR-IZSGC-374806/2020	EPI_ISL_849646	X		SIESP DIPARTIMENTO DI PREVENZIONE CHIETI	Istitituto Zooprofilattico Sperimentale dell'Abruzzo e Molise "G.Caporale"	Lorusso A et al
Italy/ABR-IZSGC-37481/2021	EPI_ISL_961074	X		SIESP CHIETI - DRIVE IN ORTONA	Istituto Zooprofilattico Sperimentale dell’Abruzzo e Molise “G. Caporale”	Lorusso A et al
Italy/ABR-IZSGC-375133/2020	EPI_ISL_833244	X		SIESP DIPARTIMENTO DI PREVENZIONE CHIETI	Istitituto Zooprofilattico Sperimentale dell'Abruzzo e Molise "G.Caporale"	Lorusso A et al
Italy/ABR-IZSGC-375136/2020	EPI_ISL_833245	X		SIESP DIPARTIMENTO DI PREVENZIONE CHIETI	Istitituto Zooprofilattico Sperimentale dell'Abruzzo e Molise "G.Caporale"	Lorusso A et al
Italy/ABR-IZSGC-375138/2020	EPI_ISL_833246	X		SIESP DIPARTIMENTO DI PREVENZIONE CHIETI	Istitituto Zooprofilattico Sperimentale dell'Abruzzo e Molise "G.Caporale"	Lorusso A et al
Italy/ABR-IZSGC-375275/2020	EPI_ISL_833247	X		SIESP DIPARTIMENTO DI PREVENZIONE CHIETI	Istitituto Zooprofilattico Sperimentale dell'Abruzzo e Molise "G.Caporale"	Lorusso A et al
Italy/ABR-IZSGC-376239/2020	EPI_ISL_849647	X		SIESP- DRIVE IN CHIETI	Istitituto Zooprofilattico Sperimentale dell'Abruzzo e Molise "G.Caporale"	Lorusso A et al
Italy/ABR-IZSGC-376324/2020	EPI_ISL_849648	X		SIESP- DRIVE IN CHIETI	Istitituto Zooprofilattico Sperimentale dell'Abruzzo e Molise "G.Caporale"	Lorusso A et al
Italy/ABR-IZSGC-376328/2020	EPI_ISL_849649	X		SIESP- DRIVE IN CHIETI	Istitituto Zooprofilattico Sperimentale dell'Abruzzo e Molise "G.Caporale"	Lorusso A et al
Italy/ABR-IZSGC-37931/2021	EPI_ISL_961079	X		DIP. PREV. AVEZZANO SERVIZIO DI IGIENE EPIDEMIOLOGIAE SANITA' PUBBLICA	Istituto Zooprofilattico Sperimentale dell’Abruzzo e Molise “G. Caporale”	Lorusso A et al
Italy/ABR-IZSGC-37932/2021	EPI_ISL_961078	X		DIP. PREV. AVEZZANO SERVIZIO DI IGIENE EPIDEMIOLOGIAE SANITA' PUBBLICA	Istituto Zooprofilattico Sperimentale dell’Abruzzo e Molise “G. Caporale”	Lorusso A et al
Italy/ABR-IZSGC-38494/2021	EPI_ISL_961036	X		SIESP CHIETI - DRIVE IN ORTONA	Istituto Zooprofilattico Sperimentale dell’Abruzzo e Molise “G. Caporale”	Lorusso A et al
Italy/ABR-IZSGC-38521/2021	EPI_ISL_961076	X		SIESP CHIETI - DRIVE IN ORTONA	Istituto Zooprofilattico Sperimentale dell’Abruzzo e Molise “G. Caporale”	Lorusso A et al
Italy/ABR-IZSGC-38665/2021	EPI_ISL_961032	X		SIESP DIPARTIMENTO DI PREVENZIONE CHIETI	Istituto Zooprofilattico Sperimentale dell’Abruzzo e Molise “G. Caporale”	Lorusso A et al
Italy/ABR-IZSGC-38676/2021	EPI_ISL_961075	X		SIESP DIPARTIMENTO DI PREVENZIONE CHIETI	Istituto Zooprofilattico Sperimentale dell’Abruzzo e Molise “G. Caporale”	Lorusso A et al
Italy/ABR-IZSGC-38698/2021	EPI_ISL_961028	X		SIESP CHIETI - DRIVE IN CHIETI	Istituto Zooprofilattico Sperimentale dell’Abruzzo e Molise “G. Caporale”	Lorusso A et al
Italy/ABR-IZSGC-38699/2021	EPI_ISL_961073	X		SIESP CHIETI - DRIVE IN CHIETI	Istituto Zooprofilattico Sperimentale dell’Abruzzo e Molise “G. Caporale”	Lorusso A et al
Italy/ABR-IZSGC-38714/2021	EPI_ISL_961029	X		SIESP CHIETI - DRIVE IN CHIETI	Istituto Zooprofilattico Sperimentale dell’Abruzzo e Molise “G. Caporale”	Lorusso A et al
Italy/ABR-IZSGC-39663/2021	EPI_ISL_961071	X		SIESP CHIETI - DRIVE IN CHIETI	Istituto Zooprofilattico Sperimentale dell’Abruzzo e Molise “G. Caporale”	Lorusso A et al
Italy/ABR-IZSGC-39664/2021	EPI_ISL_961025	X		SIESP CHIETI - DRIVE IN CHIETI	Istituto Zooprofilattico Sperimentale dell’Abruzzo e Molise “G. Caporale”	Lorusso A et al
Italy/ABR-IZSGC-39685/2021	EPI_ISL_961022	X		SIESP CHIETI - DRIVE IN CHIETI	Istituto Zooprofilattico Sperimentale dell’Abruzzo e Molise “G. Caporale”	Lorusso A et al
Italy/ABR-IZSGC-39686/2021	EPI_ISL_961023	X		SIESP CHIETI - DRIVE IN CHIETI	Istituto Zooprofilattico Sperimentale dell’Abruzzo e Molise “G. Caporale”	Lorusso A et al
Italy/ABR-IZSGC-39701/2021	EPI_ISL_961024	X		SIESP CHIETI - DRIVE IN CHIETI	Istituto Zooprofilattico Sperimentale dell’Abruzzo e Molise “G. Caporale”	Lorusso A et al
Italy/ABR-IZSGC-39713/2021	EPI_ISL_961069	X		SIESP CHIETI - DRIVE IN CHIETI	Istituto Zooprofilattico Sperimentale dell’Abruzzo e Molise “G. Caporale”	Lorusso A et al
Italy/ABR-IZSGC-39775/2021	EPI_ISL_961020	X		SIESP CHIETI - DRIVE IN ORTONA	Istituto Zooprofilattico Sperimentale dell’Abruzzo e Molise “G. Caporale”	Lorusso A et al
Italy/ABR-IZSGC-39776/2021	EPI_ISL_961019	X		SIESP CHIETI - DRIVE IN ORTONA	Istituto Zooprofilattico Sperimentale dell’Abruzzo e Molise “G. Caporale”	Lorusso A et al
Italy/ABR-IZSGC-39866/2021	EPI_ISL_961070	X		SIESP DIPARTIMENTO DI PREVENZIONE CHIETI	Istituto Zooprofilattico Sperimentale dell’Abruzzo e Molise “G. Caporale”	Lorusso A et al
Italy/ABR-IZSGC-39879/2021	EPI_ISL_961067	X		SIESP DIPARTIMENTO DI PREVENZIONE CHIETI	Istituto Zooprofilattico Sperimentale dell’Abruzzo e Molise “G. Caporale”	Lorusso A et al
Italy/ABR-IZSGC-39881/2021	EPI_ISL_961068	X		SIESP DIPARTIMENTO DI PREVENZIONE CHIETI	Istituto Zooprofilattico Sperimentale dell’Abruzzo e Molise “G. Caporale”	Lorusso A et al
Italy/ABR-IZSGC-41123/2021	EPI_ISL_961027	X		SIESP CHIETI-DRIVE IN VASTO	Istituto Zooprofilattico Sperimentale dell’Abruzzo e Molise “G. Caporale”	Lorusso A et al
Italy/ABR-IZSGC-41302/2021	EPI_ISL_961021	X		SIESP CHIETI - DRIVE IN CHIETI	Istituto Zooprofilattico Sperimentale dell’Abruzzo e Molise “G. Caporale”	Lorusso A et al
Italy/ABR-IZSGC-41304/2021	EPI_ISL_961072	X		SIESP CHIETI - DRIVE IN CHIETI	Istituto Zooprofilattico Sperimentale dell’Abruzzo e Molise “G. Caporale”	Lorusso A et al
Italy/ABR-IZSGC-41327/2021	EPI_ISL_961026	X		SIESP CHIETI - DRIVE IN CHIETI	Istituto Zooprofilattico Sperimentale dell’Abruzzo e Molise “G. Caporale”	Lorusso A et al
Italy/ABR-IZSGC-41510/2021	EPI_ISL_961066	X		SIESP CHIETI - DRIVE IN LANCIANO	Istituto Zooprofilattico Sperimentale dell’Abruzzo e Molise “G. Caporale”	Lorusso A et al
Italy/ABR-IZSGC-42106/2021	EPI_ISL_961018	X		SIESP CHIETI - DRIVE IN CHIETI	Istituto Zooprofilattico Sperimentale dell’Abruzzo e Molise “G. Caporale”	Lorusso A et al
Italy/ABR-IZSGC-57848/2021	EPI_ISL_965250	X		SIESP CHIETI	Istituto Zooprofilattico Sperimentale dell’Abruzzo e Molise “G. Caporale”	Lorusso A et al
Italy/ABR-IZSGC-57882/2021	EPI_ISL_965266	X		SIESP CHIETI	Istituto Zooprofilattico Sperimentale dell’Abruzzo e Molise “G. Caporale”	Lorusso A et al
Italy/ABR-IZSGC-57894/2021	EPI_ISL_965247	X		SIESP CHIETI	Istituto Zooprofilattico Sperimentale dell’Abruzzo e Molise “G. Caporale”	Lorusso A et al
Italy/ABR-IZSGC-57904/2021	EPI_ISL_965248	X		SIESP CHIETI	Istituto Zooprofilattico Sperimentale dell’Abruzzo e Molise “G. Caporale”	Lorusso A et al
Italy/ABR-IZSGC-57980/2021	EPI_ISL_965249	X		SIESP CHIETI	Istituto Zooprofilattico Sperimentale dell’Abruzzo e Molise “G. Caporale”	Lorusso A et al
Italy/ABR-IZSGC-58410/2021	EPI_ISL_965224	X		OSPEDALE SS. ANNUNZIATA CHIETI	Istituto Zooprofilattico Sperimentale dell’Abruzzo e Molise “G. Caporale”	Lorusso A et al
Italy/ABR-IZSGC-62837/2021	EPI_ISL_961747	X		Dipartimento Prevenzione Avezzano-Servizio Igiene epidemiologia Sanità Pubblica	Istituto Zooprofilattico Sperimentale dell’Abruzzo e Molise “G. Caporale”	Lorusso A et al
Italy/ABR-IZSGC-64358/2021	EPI_ISL_961724	X		SIESP CHIETI - DRIVE IN ORTONA	Istituto Zooprofilattico Sperimentale dell’Abruzzo e Molise “G. Caporale”	Lorusso A et al
Italy/ABR-IZSGC-64414/2021	EPI_ISL_961740	X		SIESP CHIETI - DRIVE IN CHIETI	Istituto Zooprofilattico Sperimentale dell’Abruzzo e Molise “G. Caporale”	Lorusso A et al
Italy/ABR-IZSGC-65085/2021	EPI_ISL_961701	X		Ospedale Civile Teramo	Istituto Zooprofilattico Sperimentale dell’Abruzzo e Molise “G. Caporale”	Lorusso A et al
Italy/ABR-IZSGC-65416/2021	EPI_ISL_961702	X		SIESP CHIETI - DRIVE IN CHIETI	Istituto Zooprofilattico Sperimentale dell’Abruzzo e Molise “G. Caporale”	Lorusso A et al
Italy/ABR-IZSGC-65558/2021	EPI_ISL_961700	X		SIESP CHIETI - DRIVE IN CHIETI	Istituto Zooprofilattico Sperimentale dell’Abruzzo e Molise “G. Caporale”	Lorusso A et al
Italy/ABR-IZSGC-65570/2021	EPI_ISL_961738	X		SIESP CHIETI DRIVE IN LANCIANO	Istituto Zooprofilattico Sperimentale dell’Abruzzo e Molise “G. Caporale”	Lorusso A et al
Italy/ABR-IZSGC-65588/2021	EPI_ISL_961698	X		SIESP CHIETI - DRIVE IN CHIETI	Istituto Zooprofilattico Sperimentale dell’Abruzzo e Molise “G. Caporale”	Lorusso A et al
Italy/ABR-IZSGC-65668/2021	EPI_ISL_961692	X		SIESP CHIETI - DRIVE IN ORTONA	Istituto Zooprofilattico Sperimentale dell’Abruzzo e Molise “G. Caporale”	Lorusso A et al
Italy/ABR-IZSGC-65675/2021	EPI_ISL_961722	X		SIESP CHIETI - DRIVE IN ORTONA	Istituto Zooprofilattico Sperimentale dell’Abruzzo e Molise “G. Caporale”	Lorusso A et al
Italy/ABR-IZSGC-65692/2021	EPI_ISL_961733	X		SIESP CHIETI - DRIVE IN ORTONA	Istituto Zooprofilattico Sperimentale dell’Abruzzo e Molise “G. Caporale”	Lorusso A et al
Italy/ABR-IZSGC-65809/2021	EPI_ISL_961695	X		SIESP DIPARTIMENTO DI PREVENZIONE CHIETI	Istituto Zooprofilattico Sperimentale dell’Abruzzo e Molise “G. Caporale”	Lorusso A et al
Italy/ABR-IZSGC-65822/2021	EPI_ISL_961707	X		SIESP DIPARTIMENTO DI PREVENZIONE CHIETI	Istituto Zooprofilattico Sperimentale dell’Abruzzo e Molise “G. Caporale”	Lorusso A et al
Italy/ABR-IZSGC-65824/2021	EPI_ISL_961708	X		SIESP DIPARTIMENTO DI PREVENZIONE CHIETI	Istituto Zooprofilattico Sperimentale dell’Abruzzo e Molise “G. Caporale”	Lorusso A et al
Italy/ABR-IZSGC-65829/2021	EPI_ISL_961703	X		SIESP DIPARTIMENTO DI PREVENZIONE CHIETI	Istituto Zooprofilattico Sperimentale dell’Abruzzo e Molise “G. Caporale”	Lorusso A et al
Italy/ABR-IZSGC-65836/2021	EPI_ISL_961728	X		SIESP DIPARTIMENTO DI PREVENZIONE CHIETI	Istituto Zooprofilattico Sperimentale dell’Abruzzo e Molise “G. Caporale”	Lorusso A et al
Italy/ABR-IZSGC-65864/2021	EPI_ISL_961745	X		SIESP CHIETI DRIVE IN GISSI	Istituto Zooprofilattico Sperimentale dell’Abruzzo e Molise “G. Caporale”	Lorusso A et al
Italy/ABR-IZSGC-66310/2021	EPI_ISL_961678	X		SIESP TERAMO	Istituto Zooprofilattico Sperimentale dell’Abruzzo e Molise “G. Caporale”	Lorusso A et al
Italy/ABR-IZSGC-66376/2021	EPI_ISL_961715	X		SIESP CHIETI - DRIVE IN ORTONA	Istituto Zooprofilattico Sperimentale dell’Abruzzo e Molise “G. Caporale”	Lorusso A et al
Italy/ABR-IZSGC-66387/2021	EPI_ISL_1058045	X		SIESP CHIETI - DRIVE IN ORTONA	Istituto Zooprofilattico Sperimentale dell’Abruzzo e Molise “G. Caporale”	Lorusso A et al
Italy/ABR-IZSGC-66415/2021	EPI_ISL_961719	X		SIESP CHIETI - DRIVE IN ORTONA	Istituto Zooprofilattico Sperimentale dell’Abruzzo e Molise “G. Caporale”	Lorusso A et al
Italy/ABR-IZSGC-66434/2021	EPI_ISL_961716	X		SIESP CHIETI - DRIVE IN ORTONA	Istituto Zooprofilattico Sperimentale dell’Abruzzo e Molise “G. Caporale”	Lorusso A et al
Italy/ABR-IZSGC-66470/2021	EPI_ISL_961712	X		SIESP CHIETI DRIVE IN LANCIANO	Istituto Zooprofilattico Sperimentale dell’Abruzzo e Molise “G. Caporale”	Lorusso A et al
Italy/ABR-IZSGC-66605/2021	EPI_ISL_961690	X		SIESP CHIETI - DRIVE IN CHIETI	Istituto Zooprofilattico Sperimentale dell’Abruzzo e Molise “G. Caporale”	Lorusso A et al
Italy/ABR-IZSGC-66643/2021	EPI_ISL_961682	X		SIESP CHIETI - DRIVE IN CHIETI	Istituto Zooprofilattico Sperimentale dell’Abruzzo e Molise “G. Caporale”	Lorusso A et al
Italy/ABR-IZSGC-67032/2021	EPI_ISL_965234	X		SIESP SULMONA	Istituto Zooprofilattico Sperimentale dell’Abruzzo e Molise “G. Caporale”	Lorusso A et al
Italy/ABR-IZSGC-67509/2021	EPI_ISL_965256	X		SIESP CHIETI-DRIVE IN VASTO	Istituto Zooprofilattico Sperimentale dell’Abruzzo e Molise “G. Caporale”	Lorusso A et al
Italy/ABR-IZSGC-67720/2021	EPI_ISL_965270	X		SIESP CHIETI	Istituto Zooprofilattico Sperimentale dell’Abruzzo e Molise “G. Caporale”	Lorusso A et al
Italy/ABR-IZSGC-67841/2021	EPI_ISL_965243	X		SIESP CHIETI-DRIVE IN ORTONA	Istituto Zooprofilattico Sperimentale dell’Abruzzo e Molise “G. Caporale”	Lorusso A et al
Italy/ABR-IZSGC-67842/2021	EPI_ISL_965260	X		SIESP CHIETI-DRIVE IN GISSI	Istituto Zooprofilattico Sperimentale dell’Abruzzo e Molise “G. Caporale”	Lorusso A et al
Italy/ABR-IZSGC-67862/2021	EPI_ISL_965257	X		SIESP CHIETI-DRIVE IN GISSI	Istituto Zooprofilattico Sperimentale dell’Abruzzo e Molise “G. Caporale”	Lorusso A et al
Italy/ABR-IZSGC-68327/2021	EPI_ISL_965268	X		SIESP CHIETI, DISTRETTO SAN CHIETI	Istituto Zooprofilattico Sperimentale dell’Abruzzo e Molise “G. Caporale”	Lorusso A et al
Italy/ABR-IZSGC-68328/2021	EPI_ISL_965269	X		SIESP CHIETI, DISTRETTO SAN CHIETI	Istituto Zooprofilattico Sperimentale dell’Abruzzo e Molise “G. Caporale”	Lorusso A et al
Italy/ABR-IZSGC-73511/2021	EPI_ISL_1036177	X		SIESP DIP PREV CHIETI	Istituto Zooprofilattico Sperimentale dell’Abruzzo e Molise “G. Caporale”	Lorusso A et al
Italy/ABR-IZSGC-73812/2021	EPI_ISL_1036144	X		SIESP SULM	Istituto Zooprofilattico Sperimentale dell’Abruzzo e Molise “G. Caporale”	Lorusso A et al
Italy/ABR-IZSGC-73815/2021	EPI_ISL_1036184	X		SIESP SULM	Istituto Zooprofilattico Sperimentale dell’Abruzzo e Molise “G. Caporale”	Lorusso A et al
Italy/ABR-IZSGC-75698/2021	EPI_ISL_1036158	X		OSP SAN SALVATORE MED INT	Istituto Zooprofilattico Sperimentale dell’Abruzzo e Molise “G. Caporale”	Lorusso A et al
Italy/ABR-IZSGC-75705/2021	EPI_ISL_1036143	X		OSP SAN SALVATORE MED INT	Istituto Zooprofilattico Sperimentale dell’Abruzzo e Molise “G. Caporale”	Lorusso A et al
Italy/ABR-IZSGC-75706/2021	EPI_ISL_1036186	X		OSP SAN SALVATORE MED INT	Istituto Zooprofilattico Sperimentale dell’Abruzzo e Molise “G. Caporale”	Lorusso A et al
Italy/ABR-IZSGC-75707/2021	EPI_ISL_1036149	X		OSP SAN SALVATORE MED INT	Istituto Zooprofilattico Sperimentale dell’Abruzzo e Molise “G. Caporale”	Lorusso A et al
Italy/ABR-IZSGC-75725/2021	EPI_ISL_1036205	X		PRES TERR CASOLI	Istituto Zooprofilattico Sperimentale dell’Abruzzo e Molise “G. Caporale”	Lorusso A et al
Italy/ABR-IZSGC-76472/2021	EPI_ISL_1036155	X		SIESP TERAMO	Istituto Zooprofilattico Sperimentale dell’Abruzzo e Molise “G. Caporale”	Lorusso A et al
Italy/ABR-IZSGC-76496/2021	EPI_ISL_1036154	X		SIESP TERAMO	Istituto Zooprofilattico Sperimentale dell’Abruzzo e Molise “G. Caporale”	Lorusso A et al
Italy/ABR-IZSGC-76797/2021	EPI_ISL_1036146	X		SIESP CH	Istituto Zooprofilattico Sperimentale dell’Abruzzo e Molise “G. Caporale”	Lorusso A et al
Italy/ABR-IZSGC-79211/2021	EPI_ISL_1036181	X		SIESP TERAMO	Istituto Zooprofilattico Sperimentale dell’Abruzzo e Molise “G. Caporale”	Lorusso A et al
Italy/ABR-IZSGC-79277/2021	EPI_ISL_1036162	X		SIESP TERAMO	Istituto Zooprofilattico Sperimentale dell’Abruzzo e Molise “G. Caporale”	Lorusso A et al
Italy/ABR-IZSGC-79480/2021	EPI_ISL_1036204	X		SIESP CH	Istituto Zooprofilattico Sperimentale dell’Abruzzo e Molise “G. Caporale”	Lorusso A et al
Italy/ABR-IZSGC-79608/2021	EPI_ISL_1036150	X		SIESP CH	Istituto Zooprofilattico Sperimentale dell’Abruzzo e Molise “G. Caporale”	Lorusso A et al
Italy/ABR-IZSGC-79630/2021	EPI_ISL_1036197	X		SIESP CH	Istituto Zooprofilattico Sperimentale dell’Abruzzo e Molise “G. Caporale”	Lorusso A et al
Italy/ABR-IZSGC-79817/2021	EPI_ISL_1036141	X		SIESP SULM	Istituto Zooprofilattico Sperimentale dell’Abruzzo e Molise “G. Caporale”	Lorusso A et al
Italy/ABR-IZSGC-79977/2021	EPI_ISL_1036183	X		SIESP SULM	Istituto Zooprofilattico Sperimentale dell’Abruzzo e Molise “G. Caporale”	Lorusso A et al
Italy/ABR-IZSGC-80238/2021	EPI_ISL_1036206	X		SIESP AQ	Istituto Zooprofilattico Sperimentale dell’Abruzzo e Molise “G. Caporale”	Lorusso A et al
Italy/ABR-IZSGC-81514/2021	EPI_ISL_1036202	X		SIESP TERAMO	Istituto Zooprofilattico Sperimentale dell’Abruzzo e Molise “G. Caporale”	Lorusso A et al
Italy/ABR-IZSGC-81720/2021	EPI_ISL_1036174	X		SIESP CH	Istituto Zooprofilattico Sperimentale dell’Abruzzo e Molise “G. Caporale”	Lorusso A et al
Italy/ABR-IZSGC-81848/2021	EPI_ISL_1036167	X		SIESP CH	Istituto Zooprofilattico Sperimentale dell’Abruzzo e Molise “G. Caporale”	Lorusso A et al
Italy/ABR-IZSGC-81871/2021	EPI_ISL_1036180	X		SIESP TERAMO	Istituto Zooprofilattico Sperimentale dell’Abruzzo e Molise “G. Caporale”	Lorusso A et al
Italy/ABR-IZSGC-82185/2021	EPI_ISL_1036164	X		SIESP CH	Istituto Zooprofilattico Sperimentale dell’Abruzzo e Molise “G. Caporale”	Lorusso A et al
Italy/ABR-IZSGC-82496/2021	EPI_ISL_1036172	X		SIESP TERAMO	Istituto Zooprofilattico Sperimentale dell’Abruzzo e Molise “G. Caporale”	Lorusso A et al
Italy/ABR-IZSGC-82499/2021	EPI_ISL_1036192	X		SIESP TERAMO	Istituto Zooprofilattico Sperimentale dell’Abruzzo e Molise “G. Caporale”	Lorusso A et al
Italy/ABR-IZSGC-82847/2021	EPI_ISL_1036153	X		SIESP AQ	Istituto Zooprofilattico Sperimentale dell’Abruzzo e Molise “G. Caporale”	Lorusso A et al
Italy/ABR-IZSGC-82895/2021	EPI_ISL_1036198	X		ASL AVEZZANO-SULMONA-L'AQUILA DIP PREV SERV IGIENE E SAN PUBBLICA	Istituto Zooprofilattico Sperimentale dell’Abruzzo e Molise “G. Caporale”	Lorusso A et al
Italy/ABR-IZSGC-83218/2021	EPI_ISL_1036178	X		SIESP SULM	Istituto Zooprofilattico Sperimentale dell’Abruzzo e Molise “G. Caporale”	Lorusso A et al
Italy/ABR-IZSGC-83485/2021	EPI_ISL_1036160	X		SIESP SULM	Istituto Zooprofilattico Sperimentale dell’Abruzzo e Molise “G. Caporale”	Lorusso A et al
Italy/ABR-IZSGC-83490/2021	EPI_ISL_1036191	X		SIESP SULM	Istituto Zooprofilattico Sperimentale dell’Abruzzo e Molise “G. Caporale”	Lorusso A et al
Italy/ABR-IZSGC-83577/2021	EPI_ISL_1036194	X		SIESP CH	Istituto Zooprofilattico Sperimentale dell’Abruzzo e Molise “G. Caporale”	Lorusso A et al
Italy/ABR-IZSGC-83608/2021	EPI_ISL_1036201	X		SIESP CH	Istituto Zooprofilattico Sperimentale dell’Abruzzo e Molise “G. Caporale”	Lorusso A et al
Italy/ABR-IZSGC-83752/2021	EPI_ISL_1036200	X		SIESP CH	Istituto Zooprofilattico Sperimentale dell’Abruzzo e Molise “G. Caporale”	Lorusso A et al
Italy/ABR-IZSGC-83897/2021	EPI_ISL_1036196	X		SIESP CH	Istituto Zooprofilattico Sperimentale dell’Abruzzo e Molise “G. Caporale”	Lorusso A et al
Italy/ABR-IZSGC-83915/2021	EPI_ISL_1036170	X		SIESP CH	Istituto Zooprofilattico Sperimentale dell’Abruzzo e Molise “G. Caporale”	Lorusso A et al
Italy/ABR-IZSGC-84470/2021	EPI_ISL_1036207	X	X	SIESP TERAMO	Istituto Zooprofilattico Sperimentale dell’Abruzzo e Molise “G. Caporale”	Lorusso A et al
Italy/ABR-IZSGC-84590/2021	EPI_ISL_1036208	X		SIESP TERAMO	Istituto Zooprofilattico Sperimentale dell’Abruzzo e Molise “G. Caporale”	Lorusso A et al
Italy/ABR-IZSGC-TE10913/2021	EPI_ISL_918270	X		SIESP CHIETI - DRIVE IN LANCIANO	Istituto Zooprofilattico Sperimentale dell’Abruzzo e Molise “G. Caporale”	Lorusso A et al
Italy/ABR-IZSGC-TE10934/2021	EPI_ISL_935163	X		SIESP CHIETI-DRIVE IN ORTONA	Istituto Zooprofilattico Sperimentale dell’Abruzzo e Molise “G. Caporale”	Lorusso A et al
Italy/ABR-IZSGC-TE10936/2021	EPI_ISL_935160	X		SIESP CHIETI-DRIVE IN ORTONA	Istituto Zooprofilattico Sperimentale dell’Abruzzo e Molise “G. Caporale”	Lorusso A et al
Italy/ABR-IZSGC-TE10938/2021	EPI_ISL_935164	X		SIESP CHIETI-DRIVE IN ORTONA	Istituto Zooprofilattico Sperimentale dell’Abruzzo e Molise “G. Caporale”	Lorusso A et al
Italy/ABR-IZSGC-TE11124/2021	EPI_ISL_935156	X		SIESP CHIETI	Istituto Zooprofilattico Sperimentale dell’Abruzzo e Molise “G. Caporale”	Lorusso A et al
Italy/ABR-IZSGC-TE11125/2021	EPI_ISL_935169	X		SIESP CHIETI	Istituto Zooprofilattico Sperimentale dell’Abruzzo e Molise “G. Caporale”	Lorusso A et al
Italy/ABR-IZSGC-TE11128/2021	EPI_ISL_935972	X		SIESP CHIETI	Istituto Zooprofilattico Sperimentale dell’Abruzzo e Molise “G. Caporale”	Lorusso A et al
Italy/ABR-IZSGC-TE11129/2021	EPI_ISL_935971	X	X	SIESP CHIETI	Istituto Zooprofilattico Sperimentale dell’Abruzzo e Molise “G. Caporale”	Lorusso A et al
Italy/ABR-IZSGC-TE11142/2021	EPI_ISL_935168	X		SIESP CHIETI	Istituto Zooprofilattico Sperimentale dell’Abruzzo e Molise “G. Caporale”	Lorusso A et al
Italy/ABR-IZSGC-TE12607/2021	EPI_ISL_935159	X		SIESP CHIETI	Istituto Zooprofilattico Sperimentale dell’Abruzzo e Molise “G. Caporale”	Lorusso A et al
Italy/ABR-IZSGC-TE12615/2021	EPI_ISL_935162	X		SIESP CHIETI	Istituto Zooprofilattico Sperimentale dell’Abruzzo e Molise “G. Caporale”	Lorusso A et al
Italy/ABR-IZSGC-TE12641/2021	EPI_ISL_935161	X		SIESP CHIETI	Istituto Zooprofilattico Sperimentale dell’Abruzzo e Molise “G. Caporale”	Lorusso A et al
Italy/ABR-IZSGC-TE12671/2021	EPI_ISL_935166	X		SIESP CHIETI	Istituto Zooprofilattico Sperimentale dell’Abruzzo e Molise “G. Caporale”	Lorusso A et al
Italy/ABR-IZSGC-TE12675/2021	EPI_ISL_935167	X		SIESP CHIETI	Istituto Zooprofilattico Sperimentale dell’Abruzzo e Molise “G. Caporale”	Lorusso A et al
Italy/ABR-IZSGC-TE12678/2021	EPI_ISL_935165	X		SIESP CHIETI	Istituto Zooprofilattico Sperimentale dell’Abruzzo e Molise “G. Caporale”	Lorusso A et al
Italy/ABR-IZSGC-TE14103/2021	EPI_ISL_918264	X		SIESP CHIETI-DRIVE IN CHIETI	Istituto Zooprofilattico Sperimentale dell’Abruzzo e Molise “G. Caporale”	Lorusso A et al
Italy/ABR-IZSGC-TE14246/2021	EPI_ISL_918265	X		OSPEDALE ATRI	Istituto Zooprofilattico Sperimentale dell’Abruzzo e Molise “G. Caporale”	Lorusso A et al
Italy/ABR-IZSGC-TE1873/2021	EPI_ISL_883296	X		SIESP CHIETI-DRIVE IN ORTONA	Istituto Zooprofilattico Sperimentale dell’Abruzzo e Molise “G. Caporale”	Lorusso A et al
Italy/ABR-IZSGC-TE1875/2021	EPI_ISL_883288	X		SIESP CHIETI-DRIVE IN ORTONA	Istituto Zooprofilattico Sperimentale dell’Abruzzo e Molise “G. Caporale”	Lorusso A et al
Italy/ABR-IZSGC-TE1876/2021	EPI_ISL_883286	X		SIESP DIPARTIMENTO DI PREVENZIONE CHIE	Istituto Zooprofilattico Sperimentale dell’Abruzzo e Molise “G. Caporale”	Lorusso A et al
Italy/ABR-IZSGC-TE1878/2021	EPI_ISL_883287	X		SIESP DIPARTIMENTO DI PREVENZIONE CHIE	Istituto Zooprofilattico Sperimentale dell’Abruzzo e Molise “G. Caporale”	Lorusso A et al
Italy/ABR-IZSGC-TE1901/2021	EPI_ISL_883289	X		SIESP CHIETI-DRIVE IN ORTONA	Istituto Zooprofilattico Sperimentale dell’Abruzzo e Molise “G. Caporale”	Lorusso A et al
Italy/ABR-IZSGC-TE2694/2021	EPI_ISL_883290	X		SIESP CHIETI-DRIVE IN CHIETI	Istituto Zooprofilattico Sperimentale dell’Abruzzo e Molise “G. Caporale”	Lorusso A et al
Italy/ABR-IZSGC-TE3148/2021	EPI_ISL_883298	X		SIESP DIPARTIMENTO DI PREVENZIONE CHIE	Istituto Zooprofilattico Sperimentale dell’Abruzzo e Molise “G. Caporale”	Lorusso A et al
Italy/ABR-IZSGC-TE3150/2021	EPI_ISL_883299	X		SIESP DIPARTIMENTO DI PREVENZIONE CHIE	Istituto Zooprofilattico Sperimentale dell’Abruzzo e Molise “G. Caporale”	Lorusso A et al
Italy/ABR-IZSGC-TE3211/2021	EPI_ISL_883291	X		RP Guardiagrele-Ospedale di Comunità	Istituto Zooprofilattico Sperimentale dell’Abruzzo e Molise “G. Caporale”	Lorusso A et al
Italy/ABR-IZSGC-TE3214/2021	EPI_ISL_883297	X		RP Guardiagrele-Ospedale di Comunità	Istituto Zooprofilattico Sperimentale dell’Abruzzo e Molise “G. Caporale”	Lorusso A et al
Italy/ABR-IZSGC-TE359152/2020	EPI_ISL_833045	X		SIESP CHIETI - DRIVE IN ORTONA	Istituto Zooprofilattico Sperimentale dell’Abruzzo e Molise “G. Caporale”	Lorusso A et al
Italy/ABR-IZSGC-TE360214/2020	EPI_ISL_833044	X		SIESP CHIETI - DRIVE IN CHIETI	Istituto Zooprofilattico Sperimentale dell’Abruzzo e Molise “G. Caporale”	Lorusso A et al
Italy/ABR-IZSGC-TE365083/2020	EPI_ISL_833043	X		SIESP DIPARTIMENTO DI PREVENZIONE CHIETI	Istituto Zooprofilattico Sperimentale dell’Abruzzo e Molise “G. Caporale”	Lorusso A et al
Italy/ABR-IZSGC-TE373359/2020	EPI_ISL_1055817	X		SIESP DIPARTIMENTO DI PREVENZIONE CHIETI	Istituto Zooprofilattico Sperimentale dell’Abruzzo e Molise “G. Caporale”	Lorusso A et al
Italy/ABR-IZSGC-TE4006/2021	EPI_ISL_883292	X		SIESP CHIETI-DRIVE IN ORTONA	Istituto Zooprofilattico Sperimentale dell’Abruzzo e Molise “G. Caporale”	Lorusso A et al
Italy/ABR-IZSGC-TE5119/2021	EPI_ISL_883300	X		SIESP CHIETI-DRIVE IN CHIETI	Istituto Zooprofilattico Sperimentale dell’Abruzzo e Molise “G. Caporale”	Lorusso A et al
Italy/ABR-IZSGC-TE5708/2021	EPI_ISL_883303	X		SIESP DIPARTIMENTO DI PREVENZIONE CHIE	Istituto Zooprofilattico Sperimentale dell’Abruzzo e Molise “G. Caporale”	Lorusso A et al
Italy/ABR-IZSGC-TE5729/2021	EPI_ISL_883304	X		SIESP DIPARTIMENTO DI PREVENZIONE CHIE	Istituto Zooprofilattico Sperimentale dell’Abruzzo e Molise “G. Caporale”	Lorusso A et al
Italy/ABR-IZSGC-TE5787/2021	EPI_ISL_883305	X		SIESP DIPARTIMENTO DI PREVENZIONE CHIE	Istituto Zooprofilattico Sperimentale dell’Abruzzo e Molise “G. Caporale”	Lorusso A et al
Italy/ABR-IZSGC-TE5798/2021	EPI_ISL_935158	X		SIESP CHIETI	Istituto Zooprofilattico Sperimentale dell’Abruzzo e Molise “G. Caporale”	Lorusso A et al
Italy/ABR-IZSGC-TE5830/2021	EPI_ISL_883294	X		RP Guardiagrele-Ospedale di Comunità	Istituto Zooprofilattico Sperimentale dell’Abruzzo e Molise “G. Caporale”	Lorusso A et al
Italy/ABR-IZSGC-TE5838/2021	EPI_ISL_883295	X		RP Guardiagrele-Ospedale di Comunità	Istituto Zooprofilattico Sperimentale dell’Abruzzo e Molise “G. Caporale”	Lorusso A et al
Italy/ABR-IZSGC-TE5841/2021	EPI_ISL_883301	X		RP Guardiagrele-Ospedale di Comunità	Istituto Zooprofilattico Sperimentale dell’Abruzzo e Molise “G. Caporale”	Lorusso A et al
Italy/ABR-IZSGC-TE5844/2021	EPI_ISL_883302	X		RP Guardiagrele-Ospedale di Comunità	Istituto Zooprofilattico Sperimentale dell’Abruzzo e Molise “G. Caporale”	Lorusso A et al
Italy/ABR-IZSGC-TE5959/2021	EPI_ISL_883293	X		SIESP CHIETI-DRIVE IN LANCIANO	Istituto Zooprofilattico Sperimentale dell’Abruzzo e Molise “G. Caporale”	Lorusso A et al
Italy/ABR-IZSGC-TE6985/2021	EPI_ISL_935157	X		SIESP CHIETI-DRIVE IN ORTONA	Istituto Zooprofilattico Sperimentale dell’Abruzzo e Molise “G. Caporale”	Lorusso A et al
Italy/ABR-IZSGC-TE8040/2021	EPI_ISL_918267	X		SIESP CHIETI - DRIVE IN CHIETI	Istituto Zooprofilattico Sperimentale dell’Abruzzo e Molise “G. Caporale”	Lorusso A et al
Italy/ABR-IZSGC-TE9968/2021	EPI_ISL_918263	X		SIESP DIPARTIMENTO DI PREVENZIONE CHIE	Istituto Zooprofilattico Sperimentale dell’Abruzzo e Molise “G. Caporale”	Lorusso A et al
Italy/ABR-IZSGC-TE9976/2021	EPI_ISL_918271	X		SIESP DIPARTIMENTO DI PREVENZIONE CHIETI	Istituto Zooprofilattico Sperimentale dell’Abruzzo e Molise “G. Caporale”	Lorusso A et al
Italy/ABR-TE351971/2020	EPI_ISL_738045	X		SIESP DIPARTIMENTO DI PREVENZIONE CHIETI	Istituto Zooprofilattico Sperimentale dell’Abruzzo e Molise “G. Caporale”	Lorusso A et al
Italy/ABR-TE353967/2020	EPI_ISL_738046	X		SIESP CHIETI - DRIVE IN ORTONA	Istituto Zooprofilattico Sperimentale dell’Abruzzo e Molise “G. Caporale”	Lorusso A et al
Italy/ABR-TE353968/2020	EPI_ISL_738047	X		SIESP CHIETI - DRIVE IN ORTONA	Istituto Zooprofilattico Sperimentale dell’Abruzzo e Molise “G. Caporale”	Lorusso A et al
Italy/ABR-TE353969/2020	EPI_ISL_738048	X		SIESP CHIETI - DRIVE IN ORTONA	Istituto Zooprofilattico Sperimentale dell’Abruzzo e Molise “G. Caporale”	Lorusso A et al
Italy/APU-IZSPB_492PT/2020	EPI_ISL_918408	X		Ospedale Santa Caterina Novella	Istituto Zooprofilattico Sperimentale della Puglia e della Basilicata	Parisi A. et al
Italy/APU-IZSPB_493PT/2020	EPI_ISL_918409	X	X	Ospedale Santa Caterina Novella	Istituto Zooprofilattico Sperimentale della Puglia e della Basilicata	Parisi A. et al
Italy/APU-IZSPB_499PT/2021	EPI_ISL_1000969	X	X	Presidio di Brindisi Di Summa - Perrino	Istituto Zooprofilattico Sperimentale della Puglia e della Basilicata	Parisi A. et al
Italy/APU-IZSPB_571PT/2021	EPI_ISL_1000970	X		Presidio di Brindisi Di Summa - Perrino	Istituto Zooprofilattico Sperimentale della Puglia e della Basilicata	Parisi A. et al
Italy/APU-IZSPB_572PT/2021	EPI_ISL_918410	X		Ospedale Di Venere - Carbonara	Istituto Zooprofilattico Sperimentale della Puglia e della Basilicata	Parisi A. et al
Italy/APU-IZSPB-399PT/2020	EPI_ISL_745193	X		Ospedale Di Venere	Istituto Zooprofilattico Sperimentale della Puglia e della Basilicata	Parisi A. et al
Italy/APU-IZSPB-400PT/2020	EPI_ISL_745192	X		Ospedale Di Venere	Istituto Zooprofilattico Sperimentale della Puglia e della Basilicata	Parisi A. et al
Italy/APU-IZSPB-573PT/2021	EPI_ISL_1008700	X		Ospedale Santa Caterina Novella	Istituto Zooprofilattico Sperimentale della Puglia e della Basilicata	Parisi A. et al
Italy/APU-IZSPB-574PT/2021	EPI_ISL_1008664	X		Ospedale Santa Caterina Novella	Istituto Zooprofilattico Sperimentale della Puglia e della Basilicata	Parisi A. et al
Italy/APU-IZSPB-575PT/2021	EPI_ISL_1008703	X		Presidio di Brindisi Di Summa - Perrino	Istituto Zooprofilattico Sperimentale della Puglia e della Basilicata	Parisi A. et al
Italy/APU-IZSPB-582PT/2021	EPI_ISL_1008678	X		Presidio di Brindisi Di Summa - Perrino	Istituto Zooprofilattico Sperimentale della Puglia e della Basilicata	Parisi A. et al
Italy/APU-IZSPB-600PT/2021	EPI_ISL_1008682	X		Istituto Zooprofilattico Sperimentale della Puglia e della Basilicata	Istituto Zooprofilattico Sperimentale della Puglia e della Basilicata	Parisi A. et al
Italy/APU-IZSPB-607PT/2021	EPI_ISL_1008668	X	X	Istituto Zooprofilattico Sperimentale della Puglia e della Basilicata	Istituto Zooprofilattico Sperimentale della Puglia e della Basilicata	Parisi A. et al
Italy/APU-IZSPB-610PT/2021	EPI_ISL_1008687	X		Istituto Zooprofilattico Sperimentale della Puglia e della Basilicata	Istituto Zooprofilattico Sperimentale della Puglia e della Basilicata	Parisi A. et al
Italy/APU-IZSPB-613PT/2021	EPI_ISL_1008669	X	X	Istituto Zooprofilattico Sperimentale della Puglia e della Basilicata	Istituto Zooprofilattico Sperimentale della Puglia e della Basilicata	Parisi A. et al
Italy/APU-IZSPB-615PT/2021	EPI_ISL_1008671	X		Istituto Zooprofilattico Sperimentale della Puglia e della Basilicata	Istituto Zooprofilattico Sperimentale della Puglia e della Basilicata	Parisi A. et al
Italy/APU-IZSPB-627PT/2021	EPI_ISL_1008692	X		Istituto Zooprofilattico Sperimentale della Puglia e della Basilicata	Istituto Zooprofilattico Sperimentale della Puglia e della Basilicata	Parisi A. et al
Italy/APU-IZSPB-628PT/2021	EPI_ISL_1008673	X	X	Istituto Zooprofilattico Sperimentale della Puglia e della Basilicata	Istituto Zooprofilattico Sperimentale della Puglia e della Basilicata	Parisi A. et al
Italy/APU-IZSPB-635PT/2021	EPI_ISL_1008677	X		Istituto Zooprofilattico Sperimentale della Puglia e della Basilicata	Istituto Zooprofilattico Sperimentale della Puglia e della Basilicata	Parisi A. et al
Italy/APU-POLBA01/2020	EPI_ISL_735504	X		University of Bari Biomedical Sciences and Human Oncology	University of Bari Biomedical Sciences and Human Oncology	Maria Chironna et al
Italy/APU-POLBA05/2020	EPI_ISL_767013	X		University of Bari Biomedical Sciences and Human Oncology	University of Bari Biomedical Sciences and Human Oncology	Maria Chironna et al
Italy/APU-POLBA08/2020	EPI_ISL_826458	X		University of Bari Biomedical Sciences and Human Oncology	University of Bari Biomedical Sciences and Human Oncology	Chironna Maria et al
Italy/APU-POLBA10/2021	EPI_ISL_949182	X		University of Bari Biomedical Sciences and Human Oncology	University of Bari Biomedical Sciences and Human Oncology	Chironna M. et al
Italy/APU-POLBA11/2021	EPI_ISL_940565	X	X	University of Bari Biomedical Sciences and Human Oncology	University of Bari Biomedical Sciences and Human Oncology	Chironna M. et al
Italy/APU-POLBA12/2021	EPI_ISL_940631	X	X	University of Bari Biomedical Sciences and Human Oncology	University of Bari Biomedical Sciences and Human Oncology	Chironna M. et al
Italy/APU-POLBA13/2021	EPI_ISL_940632	X		University of Bari Biomedical Sciences and Human Oncology	University of Bari Biomedical Sciences and Human Oncology	Chironna M. et al
Italy/APU-POLBA14/2021	EPI_ISL_949184	X		University of Bari Biomedical Sciences and Human Oncology	University of Bari Biomedical Sciences and Human Oncology	Chironna M. et al
Italy/APU-POLBA15/2021	EPI_ISL_949185	X		University of Bari Biomedical Sciences and Human Oncology	University of Bari Biomedical Sciences and Human Oncology	Chironna M. et al
Italy/APU-POLBA16/2021	EPI_ISL_940739	X		University of Bari Biomedical Sciences and Human Oncology	University of Bari Biomedical Sciences and Human Oncology	Chironna M. et al
Italy/APU-POLBA17/2021	EPI_ISL_1007642	X		University of Bari Biomedical Sciences and Human Oncology	University of Bari Biomedical Sciences and Human Oncology	Chironna M. et al
Italy/APU-POLBA18/2021	EPI_ISL_949188	X		University of Bari Biomedical Sciences and Human Oncology	University of Bari Biomedical Sciences and Human Oncology	Chironna A. et al
Italy/APU-POLBA19/2021	EPI_ISL_949191	X		University of Bari Biomedical Sciences and Human Oncology	University of Bari Biomedical Sciences and Human Oncology	Chironna M. et al
Italy/APU-POLBA23/2021	EPI_ISL_977496	X		University of Bari Biomedical Sciences and Human Oncology	University of Bari Biomedical Sciences and Human Oncology	Chironna M. et al
Italy/CAM-COTUGNO-2876/2021	EPI_ISL_969131	X		Laboratorio Microbiologia e Virologia P.O. Cotugno A.O. dei Colli	Laboratorio Microbiologia e Virologia P.O. Cotugno A.O. dei Colli	Luigi Atripaldi et al
Italy/CAM-INMI-117/2020	EPI_ISL_736996	X	X	Istituto Zooprofilattico Sperimentale del Mezzogiorno	National Institute for Infectious Diseases, INMI, "L. Spallanzani" IRCCS	E. Giombini et al
Italy/CAM-INMI-118/2020	EPI_ISL_736997	X		Istituto Zooprofilattico Sperimentale del Mezzogiorno	National Institute for Infectious Diseases, INMI, "L. Spallanzani" IRCCS	F. Messina et al
Italy/CAM-INMI-118isl/2020	EPI_ISL_913449	X		Istituto Zooprofilattico Sperimentale del Mezzogiorno	INMI Lazzaro Spallanzani IRCCS	Barbara Bartolini et al
Italy/CAM-INMI-143/2020	EPI_ISL_882923	X	X	Istituto Zooprofilattico Sperimentale del Mezzogiorno	INMI Lazzaro Spallanzani IRCCS	E Giombini et al
Italy/CAM-TIGEM-1349/2020	EPI_ISL_900590	X		IZSM	TIGEM	Patrizia Annunziata et al
Italy/CAM-TIGEM-1350/2020	EPI_ISL_900589	X		IZSM	TIGEM	Patrizia Annunziata et al
Italy/CAM-TIGEM-1351/2020	EPI_ISL_900591	X		IZSM	TIGEM	Patrizia Annunziata et al
Italy/CAM-TIGEM-1352/2020	EPI_ISL_900587	X	X	IZSM	TIGEM	Patrizia Annunziata et al
Italy/CAM-TIGEM-1353/2020	EPI_ISL_900588	X	X	IZSM	TIGEM	Patrizia Annunziata et al
Italy/CAM-TIGEM-1666/2020	EPI_ISL_960463	X		Istituto Zooprofilattico Sperimentale del Mezzogiorno	TIGEM	Patrizia Annunziata et al
Italy/CAM-TIGEM-1667/2020	EPI_ISL_960464	X		Istituto Zooprofilattico Sperimentale del Mezzogiorno	TIGEM	Patrizia Annunziata et al
Italy/CAM-TIGEM-1669/2020	EPI_ISL_960467	X		Istituto Zooprofilattico Sperimentale del Mezzogiorno	TIGEM	Patrizia Annunziata et al
Italy/CAM-TIGEM-1670/2020	EPI_ISL_960460	X		Istituto Zooprofilattico Sperimentale del Mezzogiorno	TIGEM	Patrizia Annunziata et al
Italy/CAM-TIGEM-1671/2020	EPI_ISL_960466	X		Istituto Zooprofilattico Sperimentale del Mezzogiorno	TIGEM	Patrizia Annunziata et al
Italy/CAM-TIGEM-174/2020	EPI_ISL_736786	X		Istituto Zooprofilattico Sperimentale del Mezzogiorno	TIGEM	Patrizia Annunziata et al
Italy/CAM-TIGEM-175/2020	EPI_ISL_736785	X		Istituto Zooprofilattico Sperimentale del Mezzogiorno	TIGEM	Patrizia Annunziata et al
Italy/CAM-TIGEM-176/2020	EPI_ISL_736782	X		Istituto Zooprofilattico Sperimentale del Mezzogiorno	TIGEM	Patrizia Annunziata et al
Italy/CAM-TIGEM-178/2020	EPI_ISL_736783	X	X	Istituto Zooprofilattico Sperimentale del Mezzogiorno	TIGEM	Patrizia Annunziata et al
Italy/CAM-TIGEM-179/2020	EPI_ISL_736784	X		Istituto Zooprofilattico Sperimentale del Mezzogiorno	TIGEM	Patrizia Annunziata et al
Italy/CAM-TIGEM-181/2020	EPI_ISL_736787	X		Istituto Zooprofilattico Sperimentale del Mezzogiorno	TIGEM	Patrizia Annunziata et al
Italy/CAM-TIGEM-1850/2021	EPI_ISL_960459	X		Istituto Zooprofilattico Sperimentale del Mezzogiorno	TIGEM	Patrizia Annunziata et al
Italy/CAM-TIGEM-1851/2021	EPI_ISL_960462	X		Istituto Zooprofilattico Sperimentale del Mezzogiorno	TIGEM	Patrizia Annunziata et al
Italy/CAM-TIGEM-1852/2021	EPI_ISL_960465	X		Istituto Zooprofilattico Sperimentale del Mezzogiorno	TIGEM	Patrizia Annunziata et al
Italy/CAM-TIGEM-1853/2021	EPI_ISL_960470	X		Istituto Zooprofilattico Sperimentale del Mezzogiorno	TIGEM	Patrizia Annunziata et al
Italy/CAM-TIGEM-1857/2021	EPI_ISL_960461	X		Istituto Zooprofilattico Sperimentale del Mezzogiorno	TIGEM	Patrizia Annunziata et al
Italy/CAM-TIGEM-2773/2021	EPI_ISL_1061209	X		Istituto Zooprofilattico Sperimentale del Mezzogiorno (IZSM)	Telethon Institute of Genetics and Medicine (TIGEM)	Patrizia Annunziata et al
Italy/CAM-TIGEM-2775/2021	EPI_ISL_1061153	X		Istituto Zooprofilattico Sperimentale del Mezzogiorno (IZSM)	Telethon Institute of Genetics and Medicine (TIGEM)	Patrizia Annunziata et al
Italy/CAM-TIGEM-2778/2021	EPI_ISL_1061210	X		Istituto Zooprofilattico Sperimentale del Mezzogiorno (IZSM)	Telethon Institute of Genetics and Medicine (TIGEM)	Patrizia Annunziata et al
Italy/CAM-TIGEM-2780/2021	EPI_ISL_1061208	X		Istituto Zooprofilattico Sperimentale del Mezzogiorno (IZSM)	Telethon Institute of Genetics and Medicine (TIGEM)	Patrizia Annunziata et al
Italy/CAM-TIGEM-2781/2021	EPI_ISL_1061152	X		Istituto Zooprofilattico Sperimentale del Mezzogiorno (IZSM)	Telethon Institute of Genetics and Medicine (TIGEM)	Patrizia Annunziata et al
Italy/CAM-TIGEM-2869/2021	EPI_ISL_1061098	X		Istituto Zooprofilattico Sperimentale del Mezzogiorno (IZSM)	Telethon Institute of Genetics and Medicine (TIGEM)	Patrizia Annunziata et al
Italy/CAM-TIGEM-2870/2021	EPI_ISL_1061097	X		Istituto Zooprofilattico Sperimentale del Mezzogiorno (IZSM)	Telethon Institute of Genetics and Medicine (TIGEM)	Patrizia Annunziata et al
Italy/CAM-TIGEM-2871/2021	EPI_ISL_1061093	X		Istituto Zooprofilattico Sperimentale del Mezzogiorno (IZSM)	Telethon Institute of Genetics and Medicine (TIGEM)	Patrizia Annunziata et al
Italy/CAM-TIGEM-2873/2021	EPI_ISL_1061092	X		Istituto Zooprofilattico Sperimentale del Mezzogiorno (IZSM)	Telethon Institute of Genetics and Medicine (TIGEM)	Patrizia Annunziata et al
Italy/CAM-TIGEM-2874/2021	EPI_ISL_1061096	X		Istituto Zooprofilattico Sperimentale del Mezzogiorno (IZSM)	Telethon Institute of Genetics and Medicine (TIGEM)	Patrizia Annunziata et al
Italy/CAM-TIGEM-2924/2021	EPI_ISL_1061256	X		Istituto Zooprofilattico Sperimentale del Mezzogiorno (IZSM)	Telethon Institute of Genetics and Medicine (TIGEM)	Patrizia Annunziata et al
Italy/CAM-TIGEM-2925/2021	EPI_ISL_1061120	X		Istituto Zooprofilattico Sperimentale del Mezzogiorno (IZSM)	Telethon Institute of Genetics and Medicine (TIGEM)	Patrizia Annunziata et al
Italy/CAM-TIGEM-2929/2021	EPI_ISL_1061119	X		Istituto Zooprofilattico Sperimentale del Mezzogiorno (IZSM)	Telethon Institute of Genetics and Medicine (TIGEM)	Patrizia Annunziata et al
Italy/CAM-TIGEM-2930/2021	EPI_ISL_1061253	X		Istituto Zooprofilattico Sperimentale del Mezzogiorno (IZSM)	Telethon Institute of Genetics and Medicine (TIGEM)	Patrizia Annunziata et al
Italy/CAM-TIGEM-2932/2021	EPI_ISL_1061130	X		Istituto Zooprofilattico Sperimentale del Mezzogiorno (IZSM)	Telethon Institute of Genetics and Medicine (TIGEM)	Patrizia Annunziata et al
Italy/CAM-TIGEM-2935/2021	EPI_ISL_1061255	X		Istituto Zooprofilattico Sperimentale del Mezzogiorno (IZSM)	Telethon Institute of Genetics and Medicine (TIGEM)	Patrizia Annunziata et al
Italy/CAM-TIGEM-2936/2021	EPI_ISL_1061254	X		Istituto Zooprofilattico Sperimentale del Mezzogiorno (IZSM)	Telethon Institute of Genetics and Medicine (TIGEM)	Patrizia Annunziata et al
Italy/CAM-TIGEM-2937/2021	EPI_ISL_1061127	X		Istituto Zooprofilattico Sperimentale del Mezzogiorno (IZSM)	Telethon Institute of Genetics and Medicine (TIGEM)	Patrizia Annunziata et al
Italy/CAM-TIGEM-2940/2021	EPI_ISL_1061124	X		Istituto Zooprofilattico Sperimentale del Mezzogiorno (IZSM)	Telethon Institute of Genetics and Medicine (TIGEM)	Patrizia Annunziata et al
Italy/CAM-TIGEM-2942/2021	EPI_ISL_1061122	X		Istituto Zooprofilattico Sperimentale del Mezzogiorno (IZSM)	Telethon Institute of Genetics and Medicine (TIGEM)	Patrizia Annunziata et al
Italy/FVG-ASFO-11/2021	EPI_ISL_977604	X		SC (UCO) Igiene e Sanità Pubblica (funzione integrata con SC Microbiologia e Virologia) e Laboratory of Molecular Virology of the International Centre for Genetic Engineering and Biotechnology (ICGEB)	ARGO Laboratorio Genomica ed Epigenomica	Licastro D et al
Italy/FVG-ASFO-16/2021	EPI_ISL_977608	X		SC (UCO) Igiene e Sanità Pubblica (funzione integrata con SC Microbiologia e Virologia) e Laboratory of Molecular Virology of the International Centre for Genetic Engineering and Biotechnology (ICGEB)	ARGO Laboratorio Genomica ed Epigenomica	Licastro D et al
Italy/FVG-ASUFC-21/2021	EPI_ISL_977612	X		SC (UCO) Igiene e Sanità Pubblica (funzione integrata con SC Microbiologia e Virologia) e Laboratory of Molecular Virology of the International Centre for Genetic Engineering and Biotechnology (ICGEB)	ARGO Laboratorio Genomica ed Epigenomica	Licastro D et al
Italy/FVG-ASUFC-22/2021	EPI_ISL_977613	X		SC (UCO) Igiene e Sanità Pubblica (funzione integrata con SC Microbiologia e Virologia) e Laboratory of Molecular Virology of the International Centre for Genetic Engineering and Biotechnology (ICGEB)	ARGO Laboratorio Genomica ed Epigenomica	Licastro D et al
Italy/FVG-ASUFC-23/2021	EPI_ISL_977614	X		SC (UCO) Igiene e Sanità Pubblica (funzione integrata con SC Microbiologia e Virologia) e Laboratory of Molecular Virology of the International Centre for Genetic Engineering and Biotechnology (ICGEB)	ARGO Laboratorio Genomica ed Epigenomica	Licastro D et al
Italy/FVG-ASUFC-26/2021	EPI_ISL_977617	X		SC (UCO) Igiene e Sanità Pubblica (funzione integrata con SC Microbiologia e Virologia) e Laboratory of Molecular Virology of the International Centre for Genetic Engineering and Biotechnology (ICGEB)	ARGO Laboratorio Genomica ed Epigenomica	Licastro D et al
Italy/FVG-ASUFC-27/2021	EPI_ISL_977618	X		SC (UCO) Igiene e Sanità Pubblica (funzione integrata con SC Microbiologia e Virologia) e Laboratory of Molecular Virology of the International Centre for Genetic Engineering and Biotechnology (ICGEB)	ARGO Laboratorio Genomica ed Epigenomica	Licastro D et al
Italy/FVG-ASUFC-28/2021	EPI_ISL_977619	X		SC (UCO) Igiene e Sanità Pubblica (funzione integrata con SC Microbiologia e Virologia) e Laboratory of Molecular Virology of the International Centre for Genetic Engineering and Biotechnology (ICGEB)	ARGO Laboratorio Genomica ed Epigenomica	Licastro D et al
Italy/FVG-ASUGI-36/2021	EPI_ISL_977628	X		SC (UCO) Igiene e Sanità Pubblica (funzione integrata con SC Microbiologia e Virologia) e Laboratory of Molecular Virology of the International Centre for Genetic Engineering and Biotechnology (ICGEB)	ARGO Laboratorio Genomica ed Epigenomica	Licastro D et al
Italy/FVG-ASUGI-5196/2021	EPI_ISL_902926	X	X	SC (UCO) Igiene e Sanità Pubblica (funzione integrata con SC Microbiologia e Virologia) e Laboratory of Molecular Virology of the International Centre for Genetic Engineering and Biotechnology (ICGEB)	ARGO Laboratorio Genomica ed Epigenomica	Licastro D et al
Italy/FVG-ASUGI-5197/2021	EPI_ISL_949124	X	X	SC (UCO) Igiene e Sanità Pubblica (funzione integrata con SC Microbiologia e Virologia) e Laboratory of Molecular Virology of the International Centre for Genetic Engineering and Biotechnology (ICGEB)	ARGO Laboratorio Genomica ed Epigenomica	Licastro D et al
Italy/FVG-Salus_TS-10/2021	EPI_ISL_977642	X		SC (UCO) Igiene e Sanità Pubblica (funzione integrata con SC Microbiologia e Virologia) e Laboratory of Molecular Virology of the International Centre for Genetic Engineering and Biotechnology (ICGEB)	ARGO Laboratorio Genomica ed Epigenomica	Licastro D et al
Italy/LAZ-AMC3-5015/2020	EPI_ISL_717978	X		Army Medical Center, Scientific Department, Virology Laboratory	Army Medical Center, Scientific Department, Virology Laboratory	Silvia Fillo et al
Italy/LAZ-INMI-116/2020	EPI_ISL_735511	X		Clinical Pathology and Microbiology, San Gallicano Dermatologic Institute IRCCS	National Institute for Infectious Diseases, INMI, "L. Spallanzani" IRCCS	B. Bartolini et al
Italy/LAZ-INMI-129/2020	EPI_ISL_765567	X		National Institute for Infectious Diseases, INMI, "L. Spallanzani" IRCCS	National Institute for Infectious Diseases, INMI, "L. Spallanzani" IRCCS	E Giombini et al
Italy/LAZ-INMI-132/2020	EPI_ISL_765570	X		National Institute for Infectious Diseases, INMI, "L. Spallanzani" IRCCS	National Institute for Infectious Diseases, INMI, "L. Spallanzani" IRCCS	M. Rueca et al
Italy/LAZ-INMI-138/2020	EPI_ISL_803898	X		National Institute for Infectious Diseases, INMI, "L. Spallanzani" IRCCS	National Institute for Infectious Diseases, INMI, "L. Spallanzani" IRCCS	C.E.M Gruber et al
Italy/LAZ-INMI-147/2021	EPI_ISL_882920	X		INMI Lazzaro Spallanzani IRCCS	INMI Lazzaro Spallanzani IRCCS	M Rueca et al
Italy/LAZ-INMI-153/2021	EPI_ISL_882919	X		INMI Lazzaro Spallanzani IRCCS	INMI Lazzaro Spallanzani IRCCS	C.E.M Gruber et al
Italy/LAZ-INMI-169/2021	EPI_ISL_902753	X	X	Azienda Ospedaliera San Camillo Forlanini	INMI Lazzaro Spallanzani IRCCS	C.E.M Gruber et al
Italy/LAZ-INMI-172/2021	EPI_ISL_902754	X		University Hospital Sant'Andrea-Sapienza	INMI Lazzaro Spallanzani IRCCS	B Bartolini et al
Italy/LAZ-INMI-174/2021	EPI_ISL_902756	X		Fondazione Policlinico Universitario “A. Gemelli” IRCCS	INMI Lazzaro Spallanzani IRCCS	M Rueca et al
Italy/LAZ-INMI-175/2021	EPI_ISL_902757	X		San Camillo De Lellis Rieti Hospital	INMI Lazzaro Spallanzani IRCCS	C.E.M Gruber et al
Italy/LAZ-INMI-176/2021	EPI_ISL_941336	X		Ospedale San Camillo De Lellis di Rieti	INMI Lazzaro Spallanzani IRCCS	Cesare E.M. Gruber et al
Italy/LAZ-INMI-177/2021	EPI_ISL_941337	X		Ospedale San Camillo De Lellis di Rieti	INMI Lazzaro Spallanzani IRCCS	Ornella Butera et al
Italy/LAZ-INMI-178/2021	EPI_ISL_941338	X		INMI Lazzaro Spallanzani IRCCS	INMI Lazzaro Spallanzani IRCCS	Emanuela Giombini et al
Italy/LAZ-INMI-218/2021	EPI_ISL_1039782	X		INMI Lazzaro Spallanzani IRCCS	INMI Lazzaro Spallanzani IRCCS	CEM Gruber et al
Italy/LAZ-INMI-220/2021	EPI_ISL_1039784	X		Azienda Ospedaliera San Camillo Forlanini	INMI Lazzaro Spallanzani IRCCS	CEM Gruber et al
Italy/LAZ-INMI-224/2021	EPI_ISL_1063911	X		Ospedale San Filippo Neri	INMI Lazzaro Spallanzani IRCCS	M Rueca et al
Italy/LIG-102693160/2021	EPI_ISL_984999	X	X	S.C. Laboratorio Analisi, ASL 3 Liguria	U.O. Igiene, Ospedale Policlinico San Martino	Bruzzone Bianca et al
Italy/LIG-102693179/2021	EPI_ISL_985020	X		S.S.D. Microbiologia, Stabilimento ospedaliero di Sanremo, ASL 1 Liguria	U.O. Igiene, Ospedale Policlinico San Martino	Bruzzone Bianca et al
Italy/LIG-103333171/2021	EPI_ISL_985015	X		S.C. Laboratorio Analisi, ASL 3 Liguria	U.O. Igiene, Ospedale Policlinico San Martino	Bruzzone Bianca et al
Italy/LIG-103333268/2021	EPI_ISL_985016	X	X	S.C. Laboratorio Analisi, ASL 3 Liguria	U.O. Igiene, Ospedale Policlinico San Martino	Bruzzone Bianca et al
Italy/LIG-103333296/2021	EPI_ISL_985031	X	X	Laboratorio di Patologia Clinica, Ospedale San Paolo in Valloria, ASL 2 Liguria	U.O. Igiene, Ospedale Policlinico San Martino	Bruzzone Bianca et al
Italy/LIG-103333310/2021	EPI_ISL_985008	X		S.C. Laboratorio Analisi, ASL 3 Liguria	U.O. Igiene, Ospedale Policlinico San Martino	Bruzzone Bianca et al
Italy/LIG-103333331/2021	EPI_ISL_985011	X		S.C. Laboratorio Analisi, ASL 3 Liguria	U.O. Igiene, Ospedale Policlinico San Martino	Bruzzone Bianca et al
Italy/LIG-103333346/2021	EPI_ISL_985030	X		Laboratorio di Patologia Clinica, Ospedale San Paolo in Valloria, ASL 2 Liguria	U.O. Igiene, Ospedale Policlinico San Martino	Bruzzone Bianca et al
Italy/LIG-103333353/2021	EPI_ISL_985017	X	X	S.C. Patologia Clinica, Ospedale Sant’Andrea, ASL 5	U.O. Igiene, Ospedale Policlinico San Martino	Bruzzone Bianca et al
Italy/LIG-104141340/2021	EPI_ISL_985032	X		U.O. Igiene, Ospedale Policlinico San Martino	U.O. Igiene, Ospedale Policlinico San Martino	Bruzzone Bianca et al
Italy/MAR-UNIVPM100-77710/2020	EPI_ISL_778869	X	X	Virology Lab, Ospedali Riuniti, Ancona	Dipartimento di Scenze Biomediche e Cliniche, L. Sacco, Università di Milano	Alessia Lai et al
Italy/MAR-UNIVPM101-75155/2020	EPI_ISL_778868	X	X	Virology Lab, Ospedali Riuniti di Ancona	Dipartimento di Scienze Biomediche e Cliniche, L.Sacco, Università di Milano	Alessia Lai et al
Italy/MOL-IZSGC-72035.1.4/2021	EPI_ISL_965288	X		P.O.CARDARELLI	Istituto Zooprofilattico Sperimentale dell’Abruzzo e Molise “G. Caporale”	Scutellà M et al
Italy/MOL-IZSGC-72035.1.5/2021	EPI_ISL_965278	X		P.O.CARDARELLI	Istituto Zooprofilattico Sperimentale dell’Abruzzo e Molise “G. Caporale”	Scutellà M et al
Italy/MOL-IZSGC-72035.1.7/2021	EPI_ISL_965291	X		P.O.CARDARELLI	Istituto Zooprofilattico Sperimentale dell’Abruzzo e Molise “G. Caporale”	Scutellà M et al
Italy/MOL-IZSGC-72035/2021	EPI_ISL_965294	X		P.O.CARDARELLI	Istituto Zooprofilattico Sperimentale dell’Abruzzo e Molise “G. Caporale”	Scutellà M et al
Italy/MOL-IZSGC-72053.1.13/2021	EPI_ISL_965298	X		P.O.CARDARELLI	Istituto Zooprofilattico Sperimentale dell’Abruzzo e Molise “G. Caporale”	Scutellà M et al
Italy/MOL-IZSGC-72053.1.16/2021	EPI_ISL_965296	X		P.O.CARDARELLI	Istituto Zooprofilattico Sperimentale dell’Abruzzo e Molise “G. Caporale”	Scutellà M et al
Italy/MOL-IZSGC-72053.1.5/2021	EPI_ISL_965293	X		P.O.CARDARELLI	Istituto Zooprofilattico Sperimentale dell’Abruzzo e Molise “G. Caporale”	Scutellà M et al
Italy/MOL-IZSGC-72053.1.6/2021	EPI_ISL_965297	X		P.O.CARDARELLI	Istituto Zooprofilattico Sperimentale dell’Abruzzo e Molise “G. Caporale”	Scutellà M et al
Italy/MOL-IZSGC-72053/2021	EPI_ISL_965289	X		P.O.CARDARELLI	Istituto Zooprofilattico Sperimentale dell’Abruzzo e Molise “G. Caporale”	Scutellà M et al
Italy/SAR02/2021	EPI_ISL_1034916	X		Laboratorio Biologia Molecolare Sars Cov2 - UOC Laboratorio Analisi - Servizio Medicina di Laboratorio, Ospedale "San Francesco" - ATS-ASSL Nuoro	Laboratorio specialistico UOC Ematologia - Ospedale "San Francesco" - ATS-ASSL Nuoro	Piras Giovanna et al
Italy/SIC-AOUP-UNIPA_56454/2021	EPI_ISL_1020314	X		Laboratorio di Riferimento Regionale della Sicilia Occidentale per l’Emergenza COVID-19	Laboratorio di Riferimento Regionale della Sicilia Occidentale per l’Emergenza COVID-19	Fabio Tramuto et al
Italy/SIC-IZS-2274/2021	EPI_ISL_849763	X	X	Molecular Biology, IZS Sicilia	Molecular Biology, IZS Sicilia	Reale et al
Italy/TAA-1900464982/2021	EPI_ISL_1013095	X		Azienda Sanitaria dell’Alto Adige Laboratorio Aziendale di Microbiologia e Virologia	Istituto di Genomica Applicata	Elisabetta Pagani et al
Italy/TAA-1900467249/2021	EPI_ISL_1015533	X		Azienda Sanitaria dell’Alto Adige Laboratorio Aziendale di Microbiologia e Virologia	Istituto di Genomica Applicata	Elisabetta Pagani et al
Italy/TAA-1900469585/2021	EPI_ISL_1015549	X		Azienda Sanitaria dell’Alto Adige Laboratorio Aziendale di Microbiologia e Virologia	Istituto di Genomica Applicata	Elisabetta Pagani et al
Italy/TAA-IGA-1900457090/2021	EPI_ISL_1063413	X		Azienda Sanitaria dell'Alto Adige Laboratorio Aziendale di Microbiologia e Virologia	Istituto di Genomica Applicata	Elisabetta Pagani et al
Italy/TAA-IGA-1900458203/2021	EPI_ISL_1063414	X		Azienda Sanitaria dell'Alto Adige Laboratorio Aziendale di Microbiologia e Virologia	Istituto di Genomica Applicata	Elisabetta Pagani et al
Italy/TAA-IGA-1900458718/2021	EPI_ISL_1063412	X		Azienda Sanitaria dell'Alto Adige Laboratorio Aziendale di Microbiologia e Virologia	Istituto di Genomica Applicata	Elisabetta Pagani et al
Italy/TAA-IGA-1900460456/2021	EPI_ISL_1063436	X		Azienda Sanitaria dell'Alto Adige Laboratorio Aziendale di Microbiologia e Virologia	Istituto di Genomica Applicata	Elisabetta Pagani et al
Italy/TAA-IGA-1900460644/2021	EPI_ISL_1063440	X		Azienda Sanitaria dell'Alto Adige Laboratorio Aziendale di Microbiologia e Virologia	Istituto di Genomica Applicata	Elisabetta Pagani et al
Italy/TAA-IGA-1900460739/2021	EPI_ISL_1063438	X		Azienda Sanitaria dell'Alto Adige Laboratorio Aziendale di Microbiologia e Virologia	Istituto di Genomica Applicata	Elisabetta Pagani et al
Italy/TAA-IGA-1900463682/2021	EPI_ISL_1063443	X		Azienda Sanitaria dell'Alto Adige Laboratorio Aziendale di Microbiologia e Virologia	Istituto di Genomica Applicata	Elisabetta Pagani et al
Italy/TAA-IGA-1900464517/2021	EPI_ISL_1063433	X		Azienda Sanitaria dell'Alto Adige Laboratorio Aziendale di Microbiologia e Virologia	Istituto di Genomica Applicata	Elisabetta Pagani et al
Italy/TAA-IGA-1900465281/2021	EPI_ISL_1063416	X		Azienda Sanitaria dell'Alto Adige Laboratorio Aziendale di Microbiologia e Virologia	Istituto di Genomica Applicata	Elisabetta Pagani et al
Italy/TAA-IGA-1900466510/2021	EPI_ISL_1063415	X		Azienda Sanitaria dell'Alto Adige Laboratorio Aziendale di Microbiologia e Virologia	Istituto di Genomica Applicata	Elisabetta Pagani et al
Italy/TAA-IGA-1900472961/2021	EPI_ISL_1063453	X		Azienda Sanitaria dell'Alto Adige Laboratorio Aziendale di Microbiologia e Virologia	Istituto di Genomica Applicata	Elisabetta Pagani et al
Italy/TAA-IGA-1900474095/2021	EPI_ISL_1063451	X		Azienda Sanitaria dell'Alto Adige Laboratorio Aziendale di Microbiologia e Virologia	Istituto di Genomica Applicata	Elisabetta Pagani et al
Italy/TAA-IGA-1900475849/2021	EPI_ISL_1063482	X		Azienda Sanitaria dell'Alto Adige Laboratorio Aziendale di Microbiologia e Virologia	Istituto di Genomica Applicata	Elisabetta Pagani et al
Italy/TAA-IGA-1900475850/2021	EPI_ISL_1063483	X		Azienda Sanitaria dell'Alto Adige Laboratorio Aziendale di Microbiologia e Virologia	Istituto di Genomica Applicata	Elisabetta Pagani et al
Italy/TAA-IGA-1900476418/2021	EPI_ISL_1063449	X		Azienda Sanitaria dell'Alto Adige Laboratorio Aziendale di Microbiologia e Virologia	Istituto di Genomica Applicata	Elisabetta Pagani et al
Italy/TAA-IGA-1900477218/2021	EPI_ISL_1063450	X		Azienda Sanitaria dell'Alto Adige Laboratorio Aziendale di Microbiologia e Virologia	Istituto di Genomica Applicata	Elisabetta Pagani et al
Italy/TAA-IGA-1900478478/2021	EPI_ISL_1063454	X		Azienda Sanitaria dell'Alto Adige Laboratorio Aziendale di Microbiologia e Virologia	Istituto di Genomica Applicata	Elisabetta Pagani et al
Italy/TAA-IGA-1900478480/2021	EPI_ISL_1063471	X		Azienda Sanitaria dell'Alto Adige Laboratorio Aziendale di Microbiologia e Virologia	Istituto di Genomica Applicata	Elisabetta Pagani et al
Italy/TAA-IGA-1900478511/2021	EPI_ISL_1063469	X		Azienda Sanitaria dell'Alto Adige Laboratorio Aziendale di Microbiologia e Virologia	Istituto di Genomica Applicata	Elisabetta Pagani et al
Italy/TAA-IGA-1900478617/2021	EPI_ISL_1063457	X	X	Azienda Sanitaria dell'Alto Adige Laboratorio Aziendale di Microbiologia e Virologia	Istituto di Genomica Applicata	Elisabetta Pagani et al
Italy/TAA-IGA-1900478714/2021	EPI_ISL_1063480	X		Azienda Sanitaria dell'Alto Adige Laboratorio Aziendale di Microbiologia e Virologia	Istituto di Genomica Applicata	Elisabetta Pagani et al
Italy/TAA-IGA-1900478771/2021	EPI_ISL_1063406	X		Azienda Sanitaria dell'Alto Adige Laboratorio Aziendale di Microbiologia e Virologia	Istituto di Genomica Applicata	Elisabetta Pagani et al
Italy/TAA-IGA-1900478814/2021	EPI_ISL_1063474	X		Azienda Sanitaria dell'Alto Adige Laboratorio Aziendale di Microbiologia e Virologia	Istituto di Genomica Applicata	Elisabetta Pagani et al
Italy/TAA-IGA-1900478906/2021	EPI_ISL_1063473	X		Azienda Sanitaria dell'Alto Adige Laboratorio Aziendale di Microbiologia e Virologia	Istituto di Genomica Applicata	Elisabetta Pagani et al
Italy/TAA-IGA-1900478922/2021	EPI_ISL_1063445	X		Azienda Sanitaria dell'Alto Adige Laboratorio Aziendale di Microbiologia e Virologia	Istituto di Genomica Applicata	Elisabetta Pagani et al
Italy/TAA-IGA-1900479015/2021	EPI_ISL_1063475	X		Azienda Sanitaria dell'Alto Adige Laboratorio Aziendale di Microbiologia e Virologia	Istituto di Genomica Applicata	Elisabetta Pagani et al
Italy/TUS-AOUC-2/2020	EPI_ISL_825156	X		Microbiology and Virology Unit, Florence Careggi University Hospital	Microbiology and Virology Unit, Florence Careggi University Hospital	Vincenzo Di Pilato et al
Italy/TUS-AOUC-3/2020	EPI_ISL_911524	X	X	Microbiology and Virology Unit, Florence Careggi University Hospital	Microbiology and Virology Unit, Florence Careggi University Hospital	Vincenzo Di Pilato et al
Italy/TUS-AOUC-4/2021	EPI_ISL_911525	X		Microbiology and Virology Unit, Florence Careggi University Hospital	Microbiology and Virology Unit, Florence Careggi University Hospital	Vincenzo Di Pilato et al
Italy/TUS-AOUC-8/2021	EPI_ISL_983097	X		Microbiology and Virology Unit, Florence Careggi University Hospital	Microbiology and Virology Unit, Florence Careggi University Hospital	Vincenzo Di Pilato et al
Italy/TUS-AOUC-9/2021	EPI_ISL_983098	X	X	Microbiology and Virology Unit, Florence Careggi University Hospital	Microbiology and Virology Unit, Florence Careggi University Hospital	Vincenzo Di Pilato et al
Italy/TUS-INMI-136/2020	EPI_ISL_803896	X		Virology Unit, Pisa University Hospital and Retrovirus Center, University of Pisa	National Institute for Infectious Diseases, INMI, "L. Spallanzani" IRCCS	M Rueca et al
Italy/UMB-IZSUM-792-68/2021	EPI_ISL_1020330	X		Istituto Zooprofilattico Sperimentale dell' Umbria e delle Marche -Togo Rosati Università degli Studi di Perugia	Department of Food safety, Nutrition and Veterinary public health - Istituto Superiore di Sanità	Massimo Biagetti et al
Italy/UMB-IZSUM-792-79/2021	EPI_ISL_1020328	X		Istituto Zooprofilattico Sperimentale dell' Umbria e delle Marche -Togo Rosati Università degli Studi di Perugia	Department of Food safety, Nutrition and Veterinary public health - Istituto Superiore di Sanità	Massimo Biagetti et al
Italy/UMB-IZSUM-810-75/2021	EPI_ISL_1020313	X		Istituto Zooprofilattico Sperimentale dell' Umbria e delle Marche -Togo Rosati Università degli Studi di Perugia	Department of Food safety, Nutrition and Veterinary public health - Istituto Superiore di Sanità	Massimo Biagetti et al
Italy/VEN-IZSVe-20RS2309_VI/2020	EPI_ISL_977194	X		ULSS 8 Berica	Istituto Zooprofilattico Sperimentale delle Venezie	Adelaide Milani et al
Italy/VEN-IZSVe-21RS23_PD/2021	EPI_ISL_875558	X	X	Microbiologia e Virologia	Istituto Zooprofilattico Sperimentale delle Venezie	Adelaide Milani et al
Jamaica/JAM47542/2020	EPI_ISL_756367	X		The Caribbean Public Health Agency	Carrington Lab, Department of PreClinical Sciences, Faculty of Medical Sciences, The University of the West Indies	Nikita S. D. Sahadeo et al
Japan/IC-0770/2021	EPI_ISL_1046761	X		SARS-CoV-2 testing team, National Institute of Infectious Diseases	Pathogen Genomics Center, National Institute of Infectious Diseases	Tsuyoshi Sekizuka et al
Japan/IC-0780/2021	EPI_ISL_1046766	X		SARS-CoV-2 testing team, National Institute of Infectious Diseases	Pathogen Genomics Center, National Institute of Infectious Diseases	Tsuyoshi Sekizuka et al
Japan/IC-0792/2021	EPI_ISL_1046762	X		SARS-CoV-2 testing team, National Institute of Infectious Diseases	Pathogen Genomics Center, National Institute of Infectious Diseases	Tsuyoshi Sekizuka et al
Japan/IC-0793/2021	EPI_ISL_1046763	X		SARS-CoV-2 testing team, National Institute of Infectious Diseases	Pathogen Genomics Center, National Institute of Infectious Diseases	Tsuyoshi Sekizuka et al
Japan/IC-0795/2021	EPI_ISL_1046764	X		SARS-CoV-2 testing team, National Institute of Infectious Diseases	Pathogen Genomics Center, National Institute of Infectious Diseases	Tsuyoshi Sekizuka et al
Japan/IC-0798/2021	EPI_ISL_1046765	X		SARS-CoV-2 testing team, National Institute of Infectious Diseases	Pathogen Genomics Center, National Institute of Infectious Diseases	Tsuyoshi Sekizuka et al
Jordan/AM-ALSR-5778/2021	EPI_ISL_878450	X		Biolab Diagnostic Laboratories	Andersen lab at Scripps Research	Issa Abu-Dayyeh et al
Jordan/AM-ALSR-5783/2021	EPI_ISL_878463	X	X	Biolab Diagnostic Laboratories	Andersen lab at Scripps Research	Issa Abu-Dayyeh et al
Jordan/AM-ALSR-5784/2021	EPI_ISL_878465	X		Biolab Diagnostic Laboratories	Andersen lab at Scripps Research	Issa Abu-Dayyeh et al
Jordan/AM-ALSR-5788/2021	EPI_ISL_878474	X	X	Biolab Diagnostic Laboratories	Andersen lab at Scripps Research	Issa Abu-Dayyeh et al
Jordan/AM-ALSR-5789/2021	EPI_ISL_878477	X		Biolab Diagnostic Laboratories	Andersen lab at Scripps Research	Issa Abu-Dayyeh et al
Jordan/AM-ALSR-5790/2021	EPI_ISL_878480	X		Biolab Diagnostic Laboratories	Andersen lab at Scripps Research	Issa Abu-Dayyeh et al
Jordan/AM-ALSR-5794/2021	EPI_ISL_878491	X		Biolab Diagnostic Laboratories	Andersen lab at Scripps Research	Issa Abu-Dayyeh et al
Jordan/AM-ALSR-5798/2021	EPI_ISL_878500	X	X	Biolab Diagnostic Laboratories	Andersen lab at Scripps Research	Issa Abu-Dayyeh et al
Jordan/AM-ALSR-5801/2021	EPI_ISL_878509	X		Biolab Diagnostic Laboratories	Andersen lab at Scripps Research	Issa Abu-Dayyeh et al
Jordan/AM-ALSR-5808/2021	EPI_ISL_878526	X	X	Biolab Diagnostic Laboratories	Andersen lab at Scripps Research	Issa Abu-Dayyeh et al
Jordan/AM-ALSR-5829/2020	EPI_ISL_878571	X		Biolab Diagnostic Laboratories	Andersen lab at Scripps Research	Issa Abu-Dayyeh et al
Jordan/AM-ALSR-5830/2020	EPI_ISL_878574	X		Biolab Diagnostic Laboratories	Andersen lab at Scripps Research	Issa Abu-Dayyeh et al
Jordan/AM-ALSR-5832/2021	EPI_ISL_878576	X		Biolab Diagnostic Laboratories	Andersen lab at Scripps Research	Issa Abu-Dayyeh et al
Jordan/AM-ALSR-5833/2021	EPI_ISL_878579	X	X	Biolab Diagnostic Laboratories	Andersen lab at Scripps Research	Issa Abu-Dayyeh et al
Jordan/AM-ALSR-5834/2021	EPI_ISL_878581	X	X	Biolab Diagnostic Laboratories	Andersen lab at Scripps Research	Issa Abu-Dayyeh et al
Jordan/AZ-ALSR-5807/2021	EPI_ISL_878524	X		Biolab Diagnostic Laboratories	Andersen lab at Scripps Research	Issa Abu-Dayyeh et al
Jordan/Biolab001/2021	EPI_ISL_977537	X	X	Biolab Diagnostic Laboratories	Biolab Diagnostic Laboratories	Issa Abu-Dayyeh et al
Jordan/Biolab002/2021	EPI_ISL_977600	X	X	Biolab Diagnostic Laboratories	Biolab Diagnostic Laboratories	Issa Abu-Dayyeh et al
Jordan/UK5/2020	EPI_ISL_904015	X		Molecular Biology and Virology lab, Faculty of Veterinary Medicine, Jordan University of Science and Technology	Molecular Biology and Virology lab, Faculty of Veterinary Medicine, Jordan University of Science and Technology	Mohammad Hussien Alboom et al
Jordan/UK6/2020	EPI_ISL_904016	X		Molecular Biology and Virology lab, Faculty of Veterinary Medicine, Jordan University of Science and Technology	Molecular Biology and Virology lab, Faculty of Veterinary Medicine, Jordan University of Science and Technology	Mohammad Hussien Alboom et al
Kenya/C79725/2021	EPI_ISL_1039228	X		KEMRI-Wellcome Trust Research Programme/KEMRI-CGMR-C Kilifi	KEMRI-Wellcome Trust Research Programme/KEMRI-CGMR-C Kilifi	Githinji et al et al
Kuwait/SKS00105-JAH/2020	EPI_ISL_903383	X		MOH - Jaber Al-Ahmad Hospital (Innovation Research Laboratory)	MOH - Jaber Al-Ahmad Hospital (Innovation Research Laboratory)	Salman Al-Sabah et al
Latvia/229/2021	EPI_ISL_856707	X		MFD Veselības centrs ''Dziedniecība''	Latvian Biomedical Research and Study Centre	Ivars Silamiķelis et al
Latvia/230/2021	EPI_ISL_856708	X		MFD Veselības centrs ''Dziedniecība''	Latvian Biomedical Research and Study Centre	Ivars Silamiķelis et al
Latvia/231/2021	EPI_ISL_856709	X		MFD Veselības centrs ''Dziedniecība''	Latvian Biomedical Research and Study Centre	Ivars Silamiķelis et al
Latvia/232/2021	EPI_ISL_856710	X		MFD Veselības centrs ''Dziedniecība''	Latvian Biomedical Research and Study Centre	Ivars Silamiķelis et al
Latvia/276/2021	EPI_ISL_961804	X		E. Gulbja laboratorija	Latvian Biomedical Research and Study Centre	Janis Pjalkovskis et al
Luxembourg/LNS0928185/2021	EPI_ISL_910631	X		Laboratoire national de sante, Microbiology, Virology	Laboratoire national de sante, Microbiology, Microbial Genomics Platform	Anke Wienecke-Baldacchino et al
Luxembourg/LNS2043044/2020	EPI_ISL_755589	X		Laboratoire national de santé, Microbiology, Virology	Laboratoire national de santé, Microbiology, Microbial Genomics Platform	Anke Wienecke-Baldacchino et al
Luxembourg/LNS4452465/2020	EPI_ISL_910565	X		Laboratoire national de sante, Microbiology, Virology	Laboratoire national de sante, Microbiology, Microbial Genomics Platform	Anke Wienecke-Baldacchino et al
Luxembourg/LNS5186612/2021	EPI_ISL_911221	X		Laboratoire national de sante, Microbiology, Virology	Laboratoire national de sante, Microbiology, Microbial Genomics Platform	Anke Wienecke-Baldacchino et al
Luxembourg/LNS7293939/2021	EPI_ISL_911137	X		Laboratoire national de sante, Microbiology, Virology	Laboratoire national de sante, Microbiology, Microbial Genomics Platform	Anke Wienecke-Baldacchino et al
Luxembourg/LNS7581211/2020	EPI_ISL_770880	X		Laboratoire national de santé, Microbiology, Virology	Laboratoire national de santé, Microbiology, Microbial Genomics Platform	Anke Wienecke-Baldacchino et al
Luxembourg/LNS8448845/2021	EPI_ISL_910895	X		Laboratoire national de sante, Microbiology, Virology	Laboratoire national de sante, Microbiology, Microbial Genomics Platform	Anke Wienecke-Baldacchino et al
Malaysia/IMR_WC378731/2020	EPI_ISL_877228	X		Institute for Medical Research, Infectious Disease Research Centre, National Institutes of Health, Ministry of Health Malaysia	Institute for Medical Research, Infectious Disease Research Centre, National Institutes of Health, Ministry of Health Malaysia	Suppiah J et al
Malaysia/IMR-WC61542/2021	EPI_ISL_934424	X		Institute for Medical Research, Infectious Disease Research Centre, National Institutes of Health, Ministry of Health Malaysia	Institute for Medical Research, Infectious Disease Research Centre, National Institutes of Health, Ministry of Health Malaysia	Suppiah J et al
Mayotte/IPP00938/2021	EPI_ISL_1013152	X		CH de Mayotte	National Reference Center for Viruses of Respiratory Infections, Institut Pasteur, Paris	Marion Barbet et al
Mexico/NLE-InDRE_237/2021	EPI_ISL_961467	X		LESP Nuevo Leon/Grupo de Diagnostico ARIES	Instituto de Diagnostico y Referencia Epidemiologicos (INDRE)	Claudia Wong-Arambula et al
Mexico/NLE-InDRE_238/2021	EPI_ISL_961468	X		LESP Nuevo Leon/Grupo de Diagnostico ARIES	Instituto de Diagnostico y Referencia Epidemiologicos (INDRE)	Claudia Wong-Arambula et al
Mexico/NLE-InDRE_240/2021	EPI_ISL_961469	X		LESP Nuevo Leon/Grupo de Diagnostico ARIES	Instituto de Diagnostico y Referencia Epidemiologicos (INDRE)	Claudia Wong-Arambula et al
Mexico/TAM-InDRE_236/2021	EPI_ISL_961466	X		Laboratorios Lister	Instituto de Diagnostico y Referencia Epidemiologicos (INDRE)	Claudia Wong-Arambula et al
Mexico/TAM-InDRE_244/2021	EPI_ISL_1008713	X		Lister Laboratorio de Referencia S.A. de C.V.	Instituto de diagnóstico y Referencia Epidemiologicos (INDRE) Departamento de Virología	Claudia Wong-Arambula et al
Mexico/TAM-InDRE-94/2020	EPI_ISL_794592	X		Laboratorio Estatal de Salud Pública de Tamaulipas	Instituto de diagnóstico y Referencia Epidemiologicos (INDRE)	Abril Rodriguez-Maldonado et al
Montenegro/ChVir23207/2021	EPI_ISL_1013597	X		Department for Molecular Diagnostics, Centre for Medical Microbiology, Institute of Public Health, Montenegro	Charité Universitätsmedizin Berlin, Institut für Virologie	Victor M Corman et al
Montenegro/ChVir23215/2021	EPI_ISL_1013600	X		Department for Molecular Diagnostics, Centre for Medical Microbiology, Institute of Public Health, Montenegro	Charité Universitätsmedizin Berlin, Institut für Virologie	Victor M Corman et al
Montenegro/ChVir23235/2021	EPI_ISL_1013610	X		Department for Molecular Diagnostics, Centre for Medical Microbiology, Institute of Public Health, Montenegro	Charité Universitätsmedizin Berlin, Institut für Virologie	Victor M Corman et al
Netherlands/DR-RIVM-11230/2021	EPI_ISL_943269	X		Dutch COVID-19 response team	National Institute for Public Health and the Environment (RIVM)	Adam Meijer et al
Netherlands/DR-RIVM-12232/2021	EPI_ISL_1013698	X		Dutch COVID-19 response team	National Institute for Public Health and the Environment (RIVM)	Adam Meijer et al
Netherlands/DR-RIVM-21391/2020	EPI_ISL_905397	X		Dutch COVID-19 response team	National Institute for Public Health and the Environment (RIVM)	Adam Meijer et al
Netherlands/DR-RIVM-21693/2020	EPI_ISL_1014328	X		Dutch COVID-19 response team	National Institute for Public Health and the Environment (RIVM)	Adam Meijer et al
Netherlands/FL-RIVM-10114/2021	EPI_ISL_905494	X		Dutch COVID-19 response team	National Institute for Public Health and the Environment (RIVM)	Adam Meijer et al
Netherlands/FR-RIVM-10057/2021	EPI_ISL_905407	X		Dutch COVID-19 response team	National Institute for Public Health and the Environment (RIVM)	Adam Meijer et al
Netherlands/FR-RIVM-10067/2021	EPI_ISL_905419	X		Dutch COVID-19 response team	National Institute for Public Health and the Environment (RIVM)	Adam Meijer et al
Netherlands/FR-RIVM-10072/2021	EPI_ISL_905424	X		Dutch COVID-19 response team	National Institute for Public Health and the Environment (RIVM)	Adam Meijer et al
Netherlands/FR-RIVM-10620/2021	EPI_ISL_904680	X		Dutch COVID-19 response team	National Institute for Public Health and the Environment (RIVM)	Adam Meijer et al
Netherlands/FR-RIVM-11102/2021	EPI_ISL_943273	X		Dutch COVID-19 response team	National Institute for Public Health and the Environment (RIVM)	Adam Meijer et al
Netherlands/FR-RIVM-11123/2021	EPI_ISL_943283	X		Dutch COVID-19 response team	National Institute for Public Health and the Environment (RIVM)	Adam Meijer et al
Netherlands/FR-RIVM-11124/2021	EPI_ISL_943284	X		Dutch COVID-19 response team	National Institute for Public Health and the Environment (RIVM)	Adam Meijer et al
Netherlands/FR-RIVM-11127/2021	EPI_ISL_943287	X		Dutch COVID-19 response team	National Institute for Public Health and the Environment (RIVM)	Adam Meijer et al
Netherlands/FR-RIVM-11188/2021	EPI_ISL_943300	X		Dutch COVID-19 response team	National Institute for Public Health and the Environment (RIVM)	Adam Meijer et al
Netherlands/FR-RIVM-11190/2021	EPI_ISL_943302	X		Dutch COVID-19 response team	National Institute for Public Health and the Environment (RIVM)	Adam Meijer et al
Netherlands/FR-RIVM-11215/2021	EPI_ISL_943312	X		Dutch COVID-19 response team	National Institute for Public Health and the Environment (RIVM)	Adam Meijer et al
Netherlands/FR-RIVM-11251/2021	EPI_ISL_943319	X		Dutch COVID-19 response team	National Institute for Public Health and the Environment (RIVM)	Adam Meijer et al
Netherlands/FR-RIVM-11253/2021	EPI_ISL_943321	X		Dutch COVID-19 response team	National Institute for Public Health and the Environment (RIVM)	Adam Meijer et al
Netherlands/FR-RIVM-11254/2021	EPI_ISL_943322	X		Dutch COVID-19 response team	National Institute for Public Health and the Environment (RIVM)	Adam Meijer et al
Netherlands/FR-RIVM-12088/2021	EPI_ISL_1013709	X		Dutch COVID-19 response team	National Institute for Public Health and the Environment (RIVM)	Adam Meijer et al
Netherlands/FR-RIVM-12100/2021	EPI_ISL_1013717	X		Dutch COVID-19 response team	National Institute for Public Health and the Environment (RIVM)	Adam Meijer et al
Netherlands/FR-RIVM-12226/2021	EPI_ISL_1013719	X		Dutch COVID-19 response team	National Institute for Public Health and the Environment (RIVM)	Adam Meijer et al
Netherlands/FR-RIVM-12275/2021	EPI_ISL_1013727	X		Dutch COVID-19 response team	National Institute for Public Health and the Environment (RIVM)	Adam Meijer et al
Netherlands/FR-RIVM-20814/2020	EPI_ISL_790582	X		Dutch COVID-19 response team	National Institute for Public Health and the Environment (RIVM)	Adam Meijer et al
Netherlands/FR-RIVM-21400/2020	EPI_ISL_905418	X		Dutch COVID-19 response team	National Institute for Public Health and the Environment (RIVM)	Adam Meijer et al
Netherlands/GE-EMC-486/2021	EPI_ISL_904232	X		Dutch COVID-19 response team	Erasmus Medical Center	Bas Oude Munnink et al
Netherlands/GE-RIVM-10216/2021	EPI_ISL_905661	X		Dutch COVID-19 response team	National Institute for Public Health and the Environment (RIVM)	Adam Meijer et al
Netherlands/GE-RIVM-10671/2021	EPI_ISL_904684	X		Dutch COVID-19 response team	National Institute for Public Health and the Environment (RIVM)	Adam Meijer et al
Netherlands/GE-RIVM-10677/2021	EPI_ISL_904685	X		Dutch COVID-19 response team	National Institute for Public Health and the Environment (RIVM)	Adam Meijer et al
Netherlands/GE-RIVM-12971/2021	EPI_ISL_1035054	X		Dutch COVID-19 response team	National Institute for Public Health and the Environment (RIVM)	Adam Meijer et al
Netherlands/GE-RIVM-20637/2020	EPI_ISL_747523	X		Dutch COVID-19 response team	National Institute for Public Health and the Environment (RIVM)	Adam Meijer et al
Netherlands/GE-RIVM-20709/2020	EPI_ISL_747525	X		Dutch COVID-19 response team	National Institute for Public Health and the Environment (RIVM)	Adam Meijer et al
Netherlands/GE-RIVM-20792/2020	EPI_ISL_790580	X		Dutch COVID-19 response team	National Institute for Public Health and the Environment (RIVM)	Adam Meijer et al
Netherlands/GE-RIVM-21507/2020	EPI_ISL_905713	X		Dutch COVID-19 response team	National Institute for Public Health and the Environment (RIVM)	Adam Meijer et al
Netherlands/GR-RIVM-10322/2021	EPI_ISL_905017	X		Dutch COVID-19 response team	National Institute for Public Health and the Environment (RIVM)	Adam Meijer et al
Netherlands/GR-RIVM-11162/2021	EPI_ISL_943335	X		Dutch COVID-19 response team	National Institute for Public Health and the Environment (RIVM)	Adam Meijer et al
Netherlands/GR-RIVM-11450/2021	EPI_ISL_1014266	X		Dutch COVID-19 response team	National Institute for Public Health and the Environment (RIVM)	Adam Meijer et al
Netherlands/GR-RIVM-11460/2021	EPI_ISL_1014325	X		Dutch COVID-19 response team	National Institute for Public Health and the Environment (RIVM)	Adam Meijer et al
Netherlands/GR-RIVM-11461/2021	EPI_ISL_1014324	X		Dutch COVID-19 response team	National Institute for Public Health and the Environment (RIVM)	Adam Meijer et al
Netherlands/GR-RIVM-11494/2021	EPI_ISL_1014323	X		Dutch COVID-19 response team	National Institute for Public Health and the Environment (RIVM)	Adam Meijer et al
Netherlands/GR-RIVM-11495/2021	EPI_ISL_1014322	X		Dutch COVID-19 response team	National Institute for Public Health and the Environment (RIVM)	Adam Meijer et al
Netherlands/GR-RIVM-11544/2021	EPI_ISL_1014319	X		Dutch COVID-19 response team	National Institute for Public Health and the Environment (RIVM)	Adam Meijer et al
Netherlands/GR-RIVM-12758/2021	EPI_ISL_1035051	X		Dutch COVID-19 response team	National Institute for Public Health and the Environment (RIVM)	Adam Meijer et al
Netherlands/GR-RIVM-21395/2020	EPI_ISL_905401	X		Dutch COVID-19 response team	National Institute for Public Health and the Environment (RIVM)	Adam Meijer et al
Netherlands/GR-RIVM-21695/2020	EPI_ISL_1014317	X		Dutch COVID-19 response team	National Institute for Public Health and the Environment (RIVM)	Adam Meijer et al
Netherlands/LI-MUMC-275/2020	EPI_ISL_965747	X		Dutch COVID-19 response team	Medical Microbiology, Maastricht University Medical Centre	Jozef Dingemans* et al
Netherlands/LI-MUMC-342/2020	EPI_ISL_965755	X		Dutch COVID-19 response team	Medical Microbiology, Maastricht University Medical Centre	Jozef Dingemans* et al
Netherlands/LI-MUMC-345/2020	EPI_ISL_965758	X		Dutch COVID-19 response team	Medical Microbiology, Maastricht University Medical Centre	Jozef Dingemans* et al
Netherlands/LI-RIVM-10453/2021	EPI_ISL_905175	X		Dutch COVID-19 response team	National Institute for Public Health and the Environment (RIVM)	Adam Meijer et al
Netherlands/LI-RIVM-10819/2021	EPI_ISL_942978	X		Dutch COVID-19 response team	National Institute for Public Health and the Environment (RIVM)	Adam Meijer et al
Netherlands/LI-RIVM-12766/2021	EPI_ISL_1035047	X		Dutch COVID-19 response team	National Institute for Public Health and the Environment (RIVM)	Adam Meijer et al
Netherlands/NB-EMC-548/2020	EPI_ISL_904199	X		Dutch COVID-19 response team	Erasmus Medical Center	Bas Oude Munnink et al
Netherlands/NB-EMC-550/2020	EPI_ISL_904196	X		Dutch COVID-19 response team	Erasmus Medical Center	Bas Oude Munnink et al
Netherlands/NB-RIVM-10411/2021	EPI_ISL_905190	X		Dutch COVID-19 response team	National Institute for Public Health and the Environment (RIVM)	Adam Meijer et al
Netherlands/NB-RIVM-10542/2021	EPI_ISL_904660	X		Dutch COVID-19 response team	National Institute for Public Health and the Environment (RIVM)	Adam Meijer et al
Netherlands/NB-RIVM-10563/2021	EPI_ISL_904687	X		Dutch COVID-19 response team	National Institute for Public Health and the Environment (RIVM)	Adam Meijer et al
Netherlands/NB-RIVM-10712/2021	EPI_ISL_904662	X		Dutch COVID-19 response team	National Institute for Public Health and the Environment (RIVM)	Adam Meijer et al
Netherlands/NB-RIVM-10867/2021	EPI_ISL_942980	X		Dutch COVID-19 response team	National Institute for Public Health and the Environment (RIVM)	Adam Meijer et al
Netherlands/NB-RIVM-11155/2021	EPI_ISL_943355	X		Dutch COVID-19 response team	National Institute for Public Health and the Environment (RIVM)	Adam Meijer et al
Netherlands/NB-RIVM-11157/2021	EPI_ISL_943357	X		Dutch COVID-19 response team	National Institute for Public Health and the Environment (RIVM)	Adam Meijer et al
Netherlands/NB-RIVM-11160/2021	EPI_ISL_943360	X		Dutch COVID-19 response team	National Institute for Public Health and the Environment (RIVM)	Adam Meijer et al
Netherlands/NB-RIVM-11161/2021	EPI_ISL_943361	X		Dutch COVID-19 response team	National Institute for Public Health and the Environment (RIVM)	Adam Meijer et al
Netherlands/NB-RIVM-11220/2021	EPI_ISL_943376	X		Dutch COVID-19 response team	National Institute for Public Health and the Environment (RIVM)	Adam Meijer et al
Netherlands/NB-RIVM-11282/2021	EPI_ISL_943404	X		Dutch COVID-19 response team	National Institute for Public Health and the Environment (RIVM)	Adam Meijer et al
Netherlands/NB-RIVM-11283/2021	EPI_ISL_943405	X		Dutch COVID-19 response team	National Institute for Public Health and the Environment (RIVM)	Adam Meijer et al
Netherlands/NB-RIVM-11660/2021	EPI_ISL_1014259	X		Dutch COVID-19 response team	National Institute for Public Health and the Environment (RIVM)	Adam Meijer et al
Netherlands/NB-RIVM-11869/2021	EPI_ISL_1013627	X		Dutch COVID-19 response team	National Institute for Public Health and the Environment (RIVM)	Adam Meijer et al
Netherlands/NB-RIVM-12049/2021	EPI_ISL_1013648	X		Dutch COVID-19 response team	National Institute for Public Health and the Environment (RIVM)	Adam Meijer et al
Netherlands/NB-RIVM-12361/2021	EPI_ISL_1013649	X		Dutch COVID-19 response team	National Institute for Public Health and the Environment (RIVM)	Adam Meijer et al
Netherlands/NB-RIVM-12673/2021	EPI_ISL_1035022	X		Dutch COVID-19 response team	National Institute for Public Health and the Environment (RIVM)	Adam Meijer et al
Netherlands/NB-RIVM-12759/2021	EPI_ISL_1035010	X		Dutch COVID-19 response team	National Institute for Public Health and the Environment (RIVM)	Adam Meijer et al
Netherlands/NB-RIVM-12762/2021	EPI_ISL_1035009	X		Dutch COVID-19 response team	National Institute for Public Health and the Environment (RIVM)	Adam Meijer et al
Netherlands/NB-RIVM-12763/2021	EPI_ISL_1035008	X		Dutch COVID-19 response team	National Institute for Public Health and the Environment (RIVM)	Adam Meijer et al
Netherlands/NB-RIVM-12764/2021	EPI_ISL_1035007	X		Dutch COVID-19 response team	National Institute for Public Health and the Environment (RIVM)	Adam Meijer et al
Netherlands/NB-RIVM-12870/2021	EPI_ISL_1035004	X		Dutch COVID-19 response team	National Institute for Public Health and the Environment (RIVM)	Adam Meijer et al
Netherlands/NB-RIVM-12872/2021	EPI_ISL_1035003	X		Dutch COVID-19 response team	National Institute for Public Health and the Environment (RIVM)	Adam Meijer et al
Netherlands/NH-RIVM-10041/2021	EPI_ISL_905367	X		Dutch COVID-19 response team	National Institute for Public Health and the Environment (RIVM)	Adam Meijer et al
Netherlands/NH-RIVM-10113/2021	EPI_ISL_905488	X		Dutch COVID-19 response team	National Institute for Public Health and the Environment (RIVM)	Adam Meijer et al
Netherlands/NH-RIVM-10115/2021	EPI_ISL_905501	X		Dutch COVID-19 response team	National Institute for Public Health and the Environment (RIVM)	Adam Meijer et al
Netherlands/NH-RIVM-10145/2021	EPI_ISL_905549	X		Dutch COVID-19 response team	National Institute for Public Health and the Environment (RIVM)	Adam Meijer et al
Netherlands/NH-RIVM-10183/2021	EPI_ISL_905615	X		Dutch COVID-19 response team	National Institute for Public Health and the Environment (RIVM)	Adam Meijer et al
Netherlands/NH-RIVM-10189/2021	EPI_ISL_905621	X		Dutch COVID-19 response team	National Institute for Public Health and the Environment (RIVM)	Adam Meijer et al
Netherlands/NH-RIVM-10224/2021	EPI_ISL_905676	X		Dutch COVID-19 response team	National Institute for Public Health and the Environment (RIVM)	Adam Meijer et al
Netherlands/NH-RIVM-10255/2021	EPI_ISL_905721	X		Dutch COVID-19 response team	National Institute for Public Health and the Environment (RIVM)	Adam Meijer et al
Netherlands/NH-RIVM-10262/2021	EPI_ISL_905730	X		Dutch COVID-19 response team	National Institute for Public Health and the Environment (RIVM)	Adam Meijer et al
Netherlands/NH-RIVM-10264/2021	EPI_ISL_904959	X		Dutch COVID-19 response team	National Institute for Public Health and the Environment (RIVM)	Adam Meijer et al
Netherlands/NH-RIVM-10265/2021	EPI_ISL_904960	X		Dutch COVID-19 response team	National Institute for Public Health and the Environment (RIVM)	Adam Meijer et al
Netherlands/NH-RIVM-10272/2021	EPI_ISL_904966	X		Dutch COVID-19 response team	National Institute for Public Health and the Environment (RIVM)	Adam Meijer et al
Netherlands/NH-RIVM-10273/2021	EPI_ISL_904967	X		Dutch COVID-19 response team	National Institute for Public Health and the Environment (RIVM)	Adam Meijer et al
Netherlands/NH-RIVM-10274/2021	EPI_ISL_904968	X		Dutch COVID-19 response team	National Institute for Public Health and the Environment (RIVM)	Adam Meijer et al
Netherlands/NH-RIVM-10285/2021	EPI_ISL_904976	X		Dutch COVID-19 response team	National Institute for Public Health and the Environment (RIVM)	Adam Meijer et al
Netherlands/NH-RIVM-10288/2021	EPI_ISL_904979	X		Dutch COVID-19 response team	National Institute for Public Health and the Environment (RIVM)	Adam Meijer et al
Netherlands/NH-RIVM-10389/2021	EPI_ISL_905114	X		Dutch COVID-19 response team	National Institute for Public Health and the Environment (RIVM)	Adam Meijer et al
Netherlands/NH-RIVM-10439/2021	EPI_ISL_905177	X		Dutch COVID-19 response team	National Institute for Public Health and the Environment (RIVM)	Adam Meijer et al
Netherlands/NH-RIVM-10488/2021	EPI_ISL_905184	X		Dutch COVID-19 response team	National Institute for Public Health and the Environment (RIVM)	Adam Meijer et al
Netherlands/NH-RIVM-10508/2021	EPI_ISL_905196	X		Dutch COVID-19 response team	National Institute for Public Health and the Environment (RIVM)	Adam Meijer et al
Netherlands/NH-RIVM-10692/2021	EPI_ISL_904691	X		Dutch COVID-19 response team	National Institute for Public Health and the Environment (RIVM)	Adam Meijer et al
Netherlands/NH-RIVM-10693/2021	EPI_ISL_904692	X		Dutch COVID-19 response team	National Institute for Public Health and the Environment (RIVM)	Adam Meijer et al
Netherlands/NH-RIVM-10695/2021	EPI_ISL_904693	X		Dutch COVID-19 response team	National Institute for Public Health and the Environment (RIVM)	Adam Meijer et al
Netherlands/NH-RIVM-10713/2021	EPI_ISL_904665	X		Dutch COVID-19 response team	National Institute for Public Health and the Environment (RIVM)	Adam Meijer et al
Netherlands/NH-RIVM-10758/2021	EPI_ISL_904702	X		Dutch COVID-19 response team	National Institute for Public Health and the Environment (RIVM)	Adam Meijer et al
Netherlands/NH-RIVM-10759/2021	EPI_ISL_904703	X		Dutch COVID-19 response team	National Institute for Public Health and the Environment (RIVM)	Adam Meijer et al
Netherlands/NH-RIVM-10760/2021	EPI_ISL_904704	X		Dutch COVID-19 response team	National Institute for Public Health and the Environment (RIVM)	Adam Meijer et al
Netherlands/NH-RIVM-10763/2021	EPI_ISL_904707	X		Dutch COVID-19 response team	National Institute for Public Health and the Environment (RIVM)	Adam Meijer et al
Netherlands/NH-RIVM-10780/2021	EPI_ISL_904711	X		Dutch COVID-19 response team	National Institute for Public Health and the Environment (RIVM)	Adam Meijer et al
Netherlands/NH-RIVM-10847/2021	EPI_ISL_942979	X		Dutch COVID-19 response team	National Institute for Public Health and the Environment (RIVM)	Adam Meijer et al
Netherlands/NH-RIVM-10861/2021	EPI_ISL_943007	X		Dutch COVID-19 response team	National Institute for Public Health and the Environment (RIVM)	Adam Meijer et al
Netherlands/NH-RIVM-11033/2021	EPI_ISL_943037	X		Dutch COVID-19 response team	National Institute for Public Health and the Environment (RIVM)	Adam Meijer et al
Netherlands/NH-RIVM-11170/2020	EPI_ISL_943430	X		Dutch COVID-19 response team	National Institute for Public Health and the Environment (RIVM)	Adam Meijer et al
Netherlands/NH-RIVM-11172/2021	EPI_ISL_943432	X		Dutch COVID-19 response team	National Institute for Public Health and the Environment (RIVM)	Adam Meijer et al
Netherlands/NH-RIVM-11238/2021	EPI_ISL_943441	X		Dutch COVID-19 response team	National Institute for Public Health and the Environment (RIVM)	Adam Meijer et al
Netherlands/NH-RIVM-11286/2021	EPI_ISL_943449	X		Dutch COVID-19 response team	National Institute for Public Health and the Environment (RIVM)	Adam Meijer et al
Netherlands/NH-RIVM-11304/2021	EPI_ISL_943461	X		Dutch COVID-19 response team	National Institute for Public Health and the Environment (RIVM)	Adam Meijer et al
Netherlands/NH-RIVM-11305/2021	EPI_ISL_943462	X		Dutch COVID-19 response team	National Institute for Public Health and the Environment (RIVM)	Adam Meijer et al
Netherlands/NH-RIVM-11306/2021	EPI_ISL_943463	X		Dutch COVID-19 response team	National Institute for Public Health and the Environment (RIVM)	Adam Meijer et al
Netherlands/NH-RIVM-11336/2021	EPI_ISL_943468	X		Dutch COVID-19 response team	National Institute for Public Health and the Environment (RIVM)	Adam Meijer et al
Netherlands/NH-RIVM-11346/2021	EPI_ISL_943478	X		Dutch COVID-19 response team	National Institute for Public Health and the Environment (RIVM)	Adam Meijer et al
Netherlands/NH-RIVM-11347/2021	EPI_ISL_943479	X		Dutch COVID-19 response team	National Institute for Public Health and the Environment (RIVM)	Adam Meijer et al
Netherlands/NH-RIVM-11354/2021	EPI_ISL_943482	X		Dutch COVID-19 response team	National Institute for Public Health and the Environment (RIVM)	Adam Meijer et al
Netherlands/NH-RIVM-11365/2021	EPI_ISL_943493	X		Dutch COVID-19 response team	National Institute for Public Health and the Environment (RIVM)	Adam Meijer et al
Netherlands/NH-RIVM-11375/2021	EPI_ISL_943496	X		Dutch COVID-19 response team	National Institute for Public Health and the Environment (RIVM)	Adam Meijer et al
Netherlands/NH-RIVM-11688/2021	EPI_ISL_1014256	X		Dutch COVID-19 response team	National Institute for Public Health and the Environment (RIVM)	Adam Meijer et al
Netherlands/NH-RIVM-11702/2021	EPI_ISL_1014307	X		Dutch COVID-19 response team	National Institute for Public Health and the Environment (RIVM)	Adam Meijer et al
Netherlands/NH-RIVM-11705/2021	EPI_ISL_1014306	X		Dutch COVID-19 response team	National Institute for Public Health and the Environment (RIVM)	Adam Meijer et al
Netherlands/NH-RIVM-11706/2021	EPI_ISL_1014305	X		Dutch COVID-19 response team	National Institute for Public Health and the Environment (RIVM)	Adam Meijer et al
Netherlands/NH-RIVM-11708/2021	EPI_ISL_1014303	X		Dutch COVID-19 response team	National Institute for Public Health and the Environment (RIVM)	Adam Meijer et al
Netherlands/NH-RIVM-12211/2021	EPI_ISL_1013746	X		Dutch COVID-19 response team	National Institute for Public Health and the Environment (RIVM)	Adam Meijer et al
Netherlands/NH-RIVM-12650/2021	EPI_ISL_1035171	X		Dutch COVID-19 response team	National Institute for Public Health and the Environment (RIVM)	Adam Meijer et al
Netherlands/NH-RIVM-12656/2021	EPI_ISL_1034994	X		Dutch COVID-19 response team	National Institute for Public Health and the Environment (RIVM)	Adam Meijer et al
Netherlands/NH-RIVM-12972/2021	EPI_ISL_1034992	X		Dutch COVID-19 response team	National Institute for Public Health and the Environment (RIVM)	Adam Meijer et al
Netherlands/NH-RIVM-20227/2020	EPI_ISL_728566	X		Dutch COVID-19 response team	National Institute for Public Health and the Environment (RIVM)	Adam Meijer et al
Netherlands/NH-RIVM-20432/2020	EPI_ISL_728568	X		Dutch COVID-19 response team	National Institute for Public Health and the Environment (RIVM)	Adam Meijer et al
Netherlands/NH-RIVM-20631/2020	EPI_ISL_747521	X		Dutch COVID-19 response team	National Institute for Public Health and the Environment (RIVM)	Adam Meijer et al
Netherlands/NH-RIVM-20635/2020	EPI_ISL_747522	X		Dutch COVID-19 response team	National Institute for Public Health and the Environment (RIVM)	Adam Meijer et al
Netherlands/NH-RIVM-20652/2020	EPI_ISL_747524	X		Dutch COVID-19 response team	National Institute for Public Health and the Environment (RIVM)	Adam Meijer et al
Netherlands/NH-RIVM-20808/2020	EPI_ISL_790581	X		Dutch COVID-19 response team	National Institute for Public Health and the Environment (RIVM)	Adam Meijer et al
Netherlands/NH-RIVM-20852/2020	EPI_ISL_790583	X		Dutch COVID-19 response team	National Institute for Public Health and the Environment (RIVM)	Adam Meijer et al
Netherlands/NH-RIVM-20853/2020	EPI_ISL_790584	X		Dutch COVID-19 response team	National Institute for Public Health and the Environment (RIVM)	Adam Meijer et al
Netherlands/NH-RIVM-20894/2020	EPI_ISL_790585	X		Dutch COVID-19 response team	National Institute for Public Health and the Environment (RIVM)	Adam Meijer et al
Netherlands/NH-RIVM-20913/2020	EPI_ISL_790586	X		Dutch COVID-19 response team	National Institute for Public Health and the Environment (RIVM)	Adam Meijer et al
Netherlands/NH-RIVM-20914/2020	EPI_ISL_790587	X		Dutch COVID-19 response team	National Institute for Public Health and the Environment (RIVM)	Adam Meijer et al
Netherlands/NH-RIVM-20915/2020	EPI_ISL_790588	X		Dutch COVID-19 response team	National Institute for Public Health and the Environment (RIVM)	Adam Meijer et al
Netherlands/NH-RIVM-20925/2020	EPI_ISL_790589	X		Dutch COVID-19 response team	National Institute for Public Health and the Environment (RIVM)	Adam Meijer et al
Netherlands/NH-RIVM-20981/2020	EPI_ISL_790590	X		Dutch COVID-19 response team	National Institute for Public Health and the Environment (RIVM)	Adam Meijer et al
Netherlands/NH-RIVM-21024/2020	EPI_ISL_790574	X		Dutch COVID-19 response team	National Institute for Public Health and the Environment (RIVM)	Adam Meijer et al
Netherlands/NH-RIVM-21068/2020	EPI_ISL_790591	X		Dutch COVID-19 response team	National Institute for Public Health and the Environment (RIVM)	Adam Meijer et al
Netherlands/NH-RIVM-21101/2020	EPI_ISL_826523	X		Dutch COVID-19 response team	National Institute for Public Health and the Environment (RIVM)	Adam Meijer et al
Netherlands/NH-RIVM-21102/2020	EPI_ISL_826524	X		Dutch COVID-19 response team	National Institute for Public Health and the Environment (RIVM)	Adam Meijer et al
Netherlands/NH-RIVM-21125/2020	EPI_ISL_826526	X		Dutch COVID-19 response team	National Institute for Public Health and the Environment (RIVM)	Adam Meijer et al
Netherlands/NH-RIVM-21138/2020	EPI_ISL_826528	X		Dutch COVID-19 response team	National Institute for Public Health and the Environment (RIVM)	Adam Meijer et al
Netherlands/NH-RIVM-21147/2020	EPI_ISL_826529	X		Dutch COVID-19 response team	National Institute for Public Health and the Environment (RIVM)	Adam Meijer et al
Netherlands/NH-RIVM-21149/2020	EPI_ISL_826531	X		Dutch COVID-19 response team	National Institute for Public Health and the Environment (RIVM)	Adam Meijer et al
Netherlands/NH-RIVM-21234/2020	EPI_ISL_823985	X		Dutch COVID-19 response team	National Institute for Public Health and the Environment (RIVM)	Adam Meijer et al
Netherlands/NH-RIVM-21282/2020	EPI_ISL_823986	X		Dutch COVID-19 response team	National Institute for Public Health and the Environment (RIVM)	Adam Meijer et al
Netherlands/NH-RIVM-21371/2020	EPI_ISL_826536	X		Dutch COVID-19 response team	National Institute for Public Health and the Environment (RIVM)	Adam Meijer et al
Netherlands/NH-RIVM-21445/2020	EPI_ISL_905515	X		Dutch COVID-19 response team	National Institute for Public Health and the Environment (RIVM)	Adam Meijer et al
Netherlands/NH-RIVM-21448/2020	EPI_ISL_905536	X		Dutch COVID-19 response team	National Institute for Public Health and the Environment (RIVM)	Adam Meijer et al
Netherlands/NH-RIVM-21449/2020	EPI_ISL_905537	X		Dutch COVID-19 response team	National Institute for Public Health and the Environment (RIVM)	Adam Meijer et al
Netherlands/NH-RIVM-21453/2020	EPI_ISL_905551	X		Dutch COVID-19 response team	National Institute for Public Health and the Environment (RIVM)	Adam Meijer et al
Netherlands/NH-RIVM-21454/2020	EPI_ISL_905552	X		Dutch COVID-19 response team	National Institute for Public Health and the Environment (RIVM)	Adam Meijer et al
Netherlands/NH-RIVM-21458/2020	EPI_ISL_905556	X		Dutch COVID-19 response team	National Institute for Public Health and the Environment (RIVM)	Adam Meijer et al
Netherlands/NH-RIVM-21459/2020	EPI_ISL_905557	X		Dutch COVID-19 response team	National Institute for Public Health and the Environment (RIVM)	Adam Meijer et al
Netherlands/NH-RIVM-21460/2020	EPI_ISL_905558	X		Dutch COVID-19 response team	National Institute for Public Health and the Environment (RIVM)	Adam Meijer et al
Netherlands/NH-RIVM-21461/2020	EPI_ISL_905559	X		Dutch COVID-19 response team	National Institute for Public Health and the Environment (RIVM)	Adam Meijer et al
Netherlands/NH-RIVM-21462/2020	EPI_ISL_905560	X		Dutch COVID-19 response team	National Institute for Public Health and the Environment (RIVM)	Adam Meijer et al
Netherlands/NH-RIVM-21676/2020	EPI_ISL_943015	X		Dutch COVID-19 response team	National Institute for Public Health and the Environment (RIVM)	Adam Meijer et al
Netherlands/NH-RIVM-21677/2020	EPI_ISL_943022	X		Dutch COVID-19 response team	National Institute for Public Health and the Environment (RIVM)	Adam Meijer et al
Netherlands/OV-RIVM-10327/2021	EPI_ISL_905022	X		Dutch COVID-19 response team	National Institute for Public Health and the Environment (RIVM)	Adam Meijer et al
Netherlands/OV-RIVM-10650/2021	EPI_ISL_904713	X		Dutch COVID-19 response team	National Institute for Public Health and the Environment (RIVM)	Adam Meijer et al
Netherlands/OV-RIVM-10812/2021	EPI_ISL_943001	X		Dutch COVID-19 response team	National Institute for Public Health and the Environment (RIVM)	Adam Meijer et al
Netherlands/OV-RIVM-10835/2021	EPI_ISL_943004	X		Dutch COVID-19 response team	National Institute for Public Health and the Environment (RIVM)	Adam Meijer et al
Netherlands/OV-RIVM-10837/2021	EPI_ISL_943006	X		Dutch COVID-19 response team	National Institute for Public Health and the Environment (RIVM)	Adam Meijer et al
Netherlands/OV-RIVM-13085/2021	EPI_ISL_1035160	X		Dutch COVID-19 response team	National Institute for Public Health and the Environment (RIVM)	Adam Meijer et al
Netherlands/OV-RIVM-13094/2021	EPI_ISL_1035159	X		Dutch COVID-19 response team	National Institute for Public Health and the Environment (RIVM)	Adam Meijer et al
Netherlands/OV-RIVM-13101/2021	EPI_ISL_1035158	X		Dutch COVID-19 response team	National Institute for Public Health and the Environment (RIVM)	Adam Meijer et al
Netherlands/OV-RIVM-13102/2021	EPI_ISL_1035157	X		Dutch COVID-19 response team	National Institute for Public Health and the Environment (RIVM)	Adam Meijer et al
Netherlands/un-EMC-837/2020	EPI_ISL_904265	X		Dutch COVID-19 response team	Erasmus Medical Center	Bas Oude Munnink et al
Netherlands/un-EMC-839/2021	EPI_ISL_904269	X		Dutch COVID-19 response team	Erasmus Medical Center	Bas Oude Munnink et al
Netherlands/un-EMC-843/2020	EPI_ISL_904264	X		Dutch COVID-19 response team	Erasmus Medical Center	Bas Oude Munnink et al
Netherlands/un-EMC-845/2020	EPI_ISL_904231	X		Dutch COVID-19 response team	Erasmus Medical Center	Bas Oude Munnink et al
Netherlands/un-EMC-861/2021	EPI_ISL_904273	X		Dutch COVID-19 response team	Erasmus Medical Center	Bas Oude Munnink et al
Netherlands/UT-RIVM-10097/2021	EPI_ISL_905456	X		Dutch COVID-19 response team	National Institute for Public Health and the Environment (RIVM)	Adam Meijer et al
Netherlands/UT-RIVM-10163/2021	EPI_ISL_905590	X		Dutch COVID-19 response team	National Institute for Public Health and the Environment (RIVM)	Adam Meijer et al
Netherlands/UT-RIVM-10164/2021	EPI_ISL_905591	X		Dutch COVID-19 response team	National Institute for Public Health and the Environment (RIVM)	Adam Meijer et al
Netherlands/UT-RIVM-10198/2021	EPI_ISL_905630	X		Dutch COVID-19 response team	National Institute for Public Health and the Environment (RIVM)	Adam Meijer et al
Netherlands/UT-RIVM-10253/2021	EPI_ISL_905719	X		Dutch COVID-19 response team	National Institute for Public Health and the Environment (RIVM)	Adam Meijer et al
Netherlands/UT-RIVM-10426/2021	EPI_ISL_905179	X		Dutch COVID-19 response team	National Institute for Public Health and the Environment (RIVM)	Adam Meijer et al
Netherlands/UT-RIVM-10446/2021	EPI_ISL_905180	X		Dutch COVID-19 response team	National Institute for Public Health and the Environment (RIVM)	Adam Meijer et al
Netherlands/UT-RIVM-10506/2021	EPI_ISL_905198	X		Dutch COVID-19 response team	National Institute for Public Health and the Environment (RIVM)	Adam Meijer et al
Netherlands/UT-RIVM-10953/2021	EPI_ISL_942995	X		Dutch COVID-19 response team	National Institute for Public Health and the Environment (RIVM)	Adam Meijer et al
Netherlands/UT-RIVM-11148/2021	EPI_ISL_943504	X		Dutch COVID-19 response team	National Institute for Public Health and the Environment (RIVM)	Adam Meijer et al
Netherlands/UT-RIVM-11367/2021	EPI_ISL_943519	X		Dutch COVID-19 response team	National Institute for Public Health and the Environment (RIVM)	Adam Meijer et al
Netherlands/UT-RIVM-11794/2021	EPI_ISL_1013652	X		Dutch COVID-19 response team	National Institute for Public Health and the Environment (RIVM)	Adam Meijer et al
Netherlands/UT-RIVM-12027/2021	EPI_ISL_1013673	X		Dutch COVID-19 response team	National Institute for Public Health and the Environment (RIVM)	Adam Meijer et al
Netherlands/UT-RIVM-12039/2021	EPI_ISL_1013676	X		Dutch COVID-19 response team	National Institute for Public Health and the Environment (RIVM)	Adam Meijer et al
Netherlands/UT-RIVM-12497/2021	EPI_ISL_1034986	X		Dutch COVID-19 response team	National Institute for Public Health and the Environment (RIVM)	Adam Meijer et al
Netherlands/UT-RIVM-12499/2021	EPI_ISL_1034985	X		Dutch COVID-19 response team	National Institute for Public Health and the Environment (RIVM)	Adam Meijer et al
Netherlands/UT-RIVM-12585/2021	EPI_ISL_1034969	X		Dutch COVID-19 response team	National Institute for Public Health and the Environment (RIVM)	Adam Meijer et al
Netherlands/UT-RIVM-12588/2021	EPI_ISL_1034967	X		Dutch COVID-19 response team	National Institute for Public Health and the Environment (RIVM)	Adam Meijer et al
Netherlands/UT-RIVM-12589/2021	EPI_ISL_1034966	X		Dutch COVID-19 response team	National Institute for Public Health and the Environment (RIVM)	Adam Meijer et al
Netherlands/UT-RIVM-12698/2021	EPI_ISL_1035148	X		Dutch COVID-19 response team	National Institute for Public Health and the Environment (RIVM)	Adam Meijer et al
Netherlands/UT-RIVM-12718/2021	EPI_ISL_1035147	X		Dutch COVID-19 response team	National Institute for Public Health and the Environment (RIVM)	Adam Meijer et al
Netherlands/UT-RIVM-12721/2021	EPI_ISL_1034953	X		Dutch COVID-19 response team	National Institute for Public Health and the Environment (RIVM)	Adam Meijer et al
Netherlands/UT-RIVM-12908/2021	EPI_ISL_1035142	X		Dutch COVID-19 response team	National Institute for Public Health and the Environment (RIVM)	Adam Meijer et al
Netherlands/UT-RIVM-12914/2021	EPI_ISL_1035075	X		Dutch COVID-19 response team	National Institute for Public Health and the Environment (RIVM)	Adam Meijer et al
Netherlands/UT-RIVM-13213/2021	EPI_ISL_1035074	X		Dutch COVID-19 response team	National Institute for Public Health and the Environment (RIVM)	Adam Meijer et al
Netherlands/UT-RIVM-13227/2021	EPI_ISL_1035073	X		Dutch COVID-19 response team	National Institute for Public Health and the Environment (RIVM)	Adam Meijer et al
Netherlands/UT-RIVM-13228/2021	EPI_ISL_1034947	X		Dutch COVID-19 response team	National Institute for Public Health and the Environment (RIVM)	Adam Meijer et al
Netherlands/UT-RIVM-13229/2021	EPI_ISL_1034946	X		Dutch COVID-19 response team	National Institute for Public Health and the Environment (RIVM)	Adam Meijer et al
Netherlands/UT-RIVM-13230/2021	EPI_ISL_1034945	X		Dutch COVID-19 response team	National Institute for Public Health and the Environment (RIVM)	Adam Meijer et al
Netherlands/UT-RIVM-13231/2021	EPI_ISL_1034944	X		Dutch COVID-19 response team	National Institute for Public Health and the Environment (RIVM)	Adam Meijer et al
Netherlands/UT-RIVM-13232/2021	EPI_ISL_1034943	X		Dutch COVID-19 response team	National Institute for Public Health and the Environment (RIVM)	Adam Meijer et al
Netherlands/UT-RIVM-13233/2021	EPI_ISL_1034942	X		Dutch COVID-19 response team	National Institute for Public Health and the Environment (RIVM)	Adam Meijer et al
Netherlands/UT-RIVM-13234/2021	EPI_ISL_1035141	X		Dutch COVID-19 response team	National Institute for Public Health and the Environment (RIVM)	Adam Meijer et al
Netherlands/UT-RIVM-20772/2020	EPI_ISL_790572	X		Dutch COVID-19 response team	National Institute for Public Health and the Environment (RIVM)	Adam Meijer et al
Netherlands/UT-RIVM-20807/2020	EPI_ISL_790571	X		Dutch COVID-19 response team	National Institute for Public Health and the Environment (RIVM)	Adam Meijer et al
Netherlands/UT-RIVM-21106/2020	EPI_ISL_823977	X		Dutch COVID-19 response team	National Institute for Public Health and the Environment (RIVM)	Adam Meijer et al
Netherlands/UT-RIVM-21115/2020	EPI_ISL_823978	X		Dutch COVID-19 response team	National Institute for Public Health and the Environment (RIVM)	Adam Meijer et al
Netherlands/UT-RIVM-21117/2020	EPI_ISL_823979	X		Dutch COVID-19 response team	National Institute for Public Health and the Environment (RIVM)	Adam Meijer et al
Netherlands/UT-RIVM-21129/2020	EPI_ISL_823981	X		Dutch COVID-19 response team	National Institute for Public Health and the Environment (RIVM)	Adam Meijer et al
Netherlands/UT-RIVM-21137/2020	EPI_ISL_823982	X		Dutch COVID-19 response team	National Institute for Public Health and the Environment (RIVM)	Adam Meijer et al
Netherlands/UT-RIVM-21153/2020	EPI_ISL_823992	X		Dutch COVID-19 response team	National Institute for Public Health and the Environment (RIVM)	Adam Meijer et al
Netherlands/UT-RIVM-21427/2020	EPI_ISL_905492	X		Dutch COVID-19 response team	National Institute for Public Health and the Environment (RIVM)	Adam Meijer et al
Netherlands/UT-RIVM-21443/2020	EPI_ISL_905510	X		Dutch COVID-19 response team	National Institute for Public Health and the Environment (RIVM)	Adam Meijer et al
Netherlands/UT-RIVM-21544/2020	EPI_ISL_905104	X		Dutch COVID-19 response team	National Institute for Public Health and the Environment (RIVM)	Adam Meijer et al
Netherlands/UT-RIVM-21550/2020	EPI_ISL_905128	X		Dutch COVID-19 response team	National Institute for Public Health and the Environment (RIVM)	Adam Meijer et al
Netherlands/UT-RIVM-21556/2020	EPI_ISL_905134	X		Dutch COVID-19 response team	National Institute for Public Health and the Environment (RIVM)	Adam Meijer et al
Netherlands/UT-RIVM-21560/2020	EPI_ISL_905138	X		Dutch COVID-19 response team	National Institute for Public Health and the Environment (RIVM)	Adam Meijer et al
Netherlands/UT-RIVM-21580/2020	EPI_ISL_905158	X		Dutch COVID-19 response team	National Institute for Public Health and the Environment (RIVM)	Adam Meijer et al
Netherlands/UT-RIVM-21588/2020	EPI_ISL_905166	X		Dutch COVID-19 response team	National Institute for Public Health and the Environment (RIVM)	Adam Meijer et al
Netherlands/UT-RIVM-21597/2020	EPI_ISL_905181	X		Dutch COVID-19 response team	National Institute for Public Health and the Environment (RIVM)	Adam Meijer et al
Netherlands/UT-RIVM-21600/2020	EPI_ISL_905187	X		Dutch COVID-19 response team	National Institute for Public Health and the Environment (RIVM)	Adam Meijer et al
Netherlands/UT-RIVM-21601/2020	EPI_ISL_905182	X		Dutch COVID-19 response team	National Institute for Public Health and the Environment (RIVM)	Adam Meijer et al
Netherlands/UT-RIVM-21615/2020	EPI_ISL_905183	X		Dutch COVID-19 response team	National Institute for Public Health and the Environment (RIVM)	Adam Meijer et al
Netherlands/UT-RIVM-21618/2020	EPI_ISL_905200	X		Dutch COVID-19 response team	National Institute for Public Health and the Environment (RIVM)	Adam Meijer et al
Netherlands/ZE-EMC-103/2021	EPI_ISL_904270	X		Dutch COVID-19 response team	Erasmus Medical Center	Bas Oude Munnink et al
Netherlands/ZE-EMC-99/2021	EPI_ISL_904160	X		Dutch COVID-19 response team	Erasmus Medical Center	Bas Oude Munnink et al
Netherlands/ZE-RIVM-10259/2021	EPI_ISL_905726	X		Dutch COVID-19 response team	National Institute for Public Health and the Environment (RIVM)	Adam Meijer et al
Netherlands/ZE-RIVM-10631/2021	EPI_ISL_904720	X		Dutch COVID-19 response team	National Institute for Public Health and the Environment (RIVM)	Adam Meijer et al
Netherlands/ZE-RIVM-10875/2021	EPI_ISL_943010	X		Dutch COVID-19 response team	National Institute for Public Health and the Environment (RIVM)	Adam Meijer et al
Netherlands/ZE-RIVM-10878/2021	EPI_ISL_943013	X		Dutch COVID-19 response team	National Institute for Public Health and the Environment (RIVM)	Adam Meijer et al
Netherlands/ZE-RIVM-10879/2021	EPI_ISL_943014	X		Dutch COVID-19 response team	National Institute for Public Health and the Environment (RIVM)	Adam Meijer et al
Netherlands/ZE-RIVM-10894/2021	EPI_ISL_943018	X		Dutch COVID-19 response team	National Institute for Public Health and the Environment (RIVM)	Adam Meijer et al
Netherlands/ZE-RIVM-10897/2021	EPI_ISL_943021	X		Dutch COVID-19 response team	National Institute for Public Health and the Environment (RIVM)	Adam Meijer et al
Netherlands/ZE-RIVM-10905/2021	EPI_ISL_943025	X		Dutch COVID-19 response team	National Institute for Public Health and the Environment (RIVM)	Adam Meijer et al
Netherlands/ZE-RIVM-11043/2021	EPI_ISL_942987	X		Dutch COVID-19 response team	National Institute for Public Health and the Environment (RIVM)	Adam Meijer et al
Netherlands/ZE-RIVM-11086/2021	EPI_ISL_942990	X		Dutch COVID-19 response team	National Institute for Public Health and the Environment (RIVM)	Adam Meijer et al
Netherlands/ZE-RIVM-11578/2021	EPI_ISL_1014285	X		Dutch COVID-19 response team	National Institute for Public Health and the Environment (RIVM)	Adam Meijer et al
Netherlands/ZE-RIVM-11584/2021	EPI_ISL_1014293	X		Dutch COVID-19 response team	National Institute for Public Health and the Environment (RIVM)	Adam Meijer et al
Netherlands/ZE-RIVM-11634/2021	EPI_ISL_1014289	X		Dutch COVID-19 response team	National Institute for Public Health and the Environment (RIVM)	Adam Meijer et al
Netherlands/ZE-RIVM-11639/2021	EPI_ISL_1014245	X		Dutch COVID-19 response team	National Institute for Public Health and the Environment (RIVM)	Adam Meijer et al
Netherlands/ZE-RIVM-11641/2021	EPI_ISL_1014288	X		Dutch COVID-19 response team	National Institute for Public Health and the Environment (RIVM)	Adam Meijer et al
Netherlands/ZE-RIVM-11665/2021	EPI_ISL_1014244	X		Dutch COVID-19 response team	National Institute for Public Health and the Environment (RIVM)	Adam Meijer et al
Netherlands/ZE-RIVM-12851/2021	EPI_ISL_1035140	X		Dutch COVID-19 response team	National Institute for Public Health and the Environment (RIVM)	Adam Meijer et al
Netherlands/ZE-RIVM-12855/2021	EPI_ISL_1034941	X		Dutch COVID-19 response team	National Institute for Public Health and the Environment (RIVM)	Adam Meijer et al
Netherlands/ZE-RIVM-12864/2021	EPI_ISL_1035135	X		Dutch COVID-19 response team	National Institute for Public Health and the Environment (RIVM)	Adam Meijer et al
Netherlands/ZE-RIVM-12876/2021	EPI_ISL_1034939	X		Dutch COVID-19 response team	National Institute for Public Health and the Environment (RIVM)	Adam Meijer et al
Netherlands/ZE-RIVM-12916/2021	EPI_ISL_1034937	X		Dutch COVID-19 response team	National Institute for Public Health and the Environment (RIVM)	Adam Meijer et al
Netherlands/ZE-RIVM-12920/2021	EPI_ISL_1035131	X		Dutch COVID-19 response team	National Institute for Public Health and the Environment (RIVM)	Adam Meijer et al
Netherlands/ZE-RIVM-12922/2021	EPI_ISL_1035130	X		Dutch COVID-19 response team	National Institute for Public Health and the Environment (RIVM)	Adam Meijer et al
Netherlands/ZE-RIVM-12930/2021	EPI_ISL_1035123	X		Dutch COVID-19 response team	National Institute for Public Health and the Environment (RIVM)	Adam Meijer et al
Netherlands/ZE-RIVM-12941/2021	EPI_ISL_1035122	X		Dutch COVID-19 response team	National Institute for Public Health and the Environment (RIVM)	Adam Meijer et al
Netherlands/ZE-RIVM-12973/2021	EPI_ISL_1035120	X		Dutch COVID-19 response team	National Institute for Public Health and the Environment (RIVM)	Adam Meijer et al
Netherlands/ZH-EMC-1148/2020	EPI_ISL_734166	X		Dutch COVID-19 response team	Erasmus Medical Center	Bas Oude Munnink et al
Netherlands/ZH-EMC-1192/2020	EPI_ISL_763355	X		Dutch COVID-19 response team	Erasmus Medical Center	Bas Oude Munnink et al
Netherlands/ZH-EMC-1207/2020	EPI_ISL_763356	X		Dutch COVID-19 response team	Erasmus Medical Center	Bas Oude Munnink et al
Netherlands/ZH-EMC-1208/2020	EPI_ISL_763354	X		Dutch COVID-19 response team	Erasmus Medical Center	Bas Oude Munnink et al
Netherlands/ZH-EMC-1210/2020	EPI_ISL_763357	X		Dutch COVID-19 response team	Erasmus Medical Center	Bas Oude Munnink et al
Netherlands/ZH-EMC-1235/2020	EPI_ISL_763304	X		Dutch COVID-19 response team	Erasmus Medical Center	Bas Oude Munnink et al
Netherlands/ZH-EMC-1250/2020	EPI_ISL_802520	X		Dutch COVID-19 response team	Erasmus Medical Center	Bas Oude Munnink et al
Netherlands/ZH-EMC-1251/2020	EPI_ISL_802521	X		Dutch COVID-19 response team	Erasmus Medical Center	Bas Oude Munnink et al
Netherlands/ZH-EMC-1252/2020	EPI_ISL_802522	X		Dutch COVID-19 response team	Erasmus Medical Center	Bas Oude Munnink et al
Netherlands/ZH-EMC-1253/2020	EPI_ISL_802523	X		Dutch COVID-19 response team	Erasmus Medical Center	Bas Oude Munnink et al
Netherlands/ZH-EMC-1254/2020	EPI_ISL_802508	X		Dutch COVID-19 response team	Erasmus Medical Center	Bas Oude Munnink et al
Netherlands/ZH-EMC-1255/2020	EPI_ISL_802512	X		Dutch COVID-19 response team	Erasmus Medical Center	Bas Oude Munnink et al
Netherlands/ZH-EMC-1256/2020	EPI_ISL_802524	X		Dutch COVID-19 response team	Erasmus Medical Center	Bas Oude Munnink et al
Netherlands/ZH-EMC-1257/2020	EPI_ISL_802525	X		Dutch COVID-19 response team	Erasmus Medical Center	Bas Oude Munnink et al
Netherlands/ZH-EMC-1258/2020	EPI_ISL_802516	X		Dutch COVID-19 response team	Erasmus Medical Center	Bas Oude Munnink et al
Netherlands/ZH-EMC-1259/2020	EPI_ISL_802513	X		Dutch COVID-19 response team	Erasmus Medical Center	Bas Oude Munnink et al
Netherlands/ZH-EMC-1260/2020	EPI_ISL_802507	X		Dutch COVID-19 response team	Erasmus Medical Center	Bas Oude Munnink et al
Netherlands/ZH-EMC-1261/2020	EPI_ISL_802542	X		Dutch COVID-19 response team	Erasmus Medical Center	Bas Oude Munnink et al
Netherlands/ZH-EMC-1263/2020	EPI_ISL_802526	X		Dutch COVID-19 response team	Erasmus Medical Center	Bas Oude Munnink et al
Netherlands/ZH-EMC-1264/2020	EPI_ISL_802509	X		Dutch COVID-19 response team	Erasmus Medical Center	Bas Oude Munnink et al
Netherlands/ZH-EMC-1265/2020	EPI_ISL_802527	X		Dutch COVID-19 response team	Erasmus Medical Center	Bas Oude Munnink et al
Netherlands/ZH-EMC-1267/2020	EPI_ISL_802510	X		Dutch COVID-19 response team	Erasmus Medical Center	Bas Oude Munnink et al
Netherlands/ZH-EMC-1268/2020	EPI_ISL_802511	X		Dutch COVID-19 response team	Erasmus Medical Center	Bas Oude Munnink et al
Netherlands/ZH-EMC-1270/2020	EPI_ISL_802528	X		Dutch COVID-19 response team	Erasmus Medical Center	Bas Oude Munnink et al
Netherlands/ZH-EMC-1272/2020	EPI_ISL_802530	X		Dutch COVID-19 response team	Erasmus Medical Center	Bas Oude Munnink et al
Netherlands/ZH-EMC-1273/2020	EPI_ISL_802517	X		Dutch COVID-19 response team	Erasmus Medical Center	Bas Oude Munnink et al
Netherlands/ZH-EMC-1285/2020	EPI_ISL_802531	X		Dutch COVID-19 response team	Erasmus Medical Center	Bas Oude Munnink et al
Netherlands/ZH-EMC-1286/2020	EPI_ISL_802532	X		Dutch COVID-19 response team	Erasmus Medical Center	Bas Oude Munnink et al
Netherlands/ZH-EMC-1287/2020	EPI_ISL_802533	X		Dutch COVID-19 response team	Erasmus Medical Center	Bas Oude Munnink et al
Netherlands/ZH-EMC-1290/2020	EPI_ISL_802536	X		Dutch COVID-19 response team	Erasmus Medical Center	Bas Oude Munnink et al
Netherlands/ZH-EMC-1291/2020	EPI_ISL_802518	X		Dutch COVID-19 response team	Erasmus Medical Center	Bas Oude Munnink et al
Netherlands/ZH-EMC-1292/2020	EPI_ISL_802537	X		Dutch COVID-19 response team	Erasmus Medical Center	Bas Oude Munnink et al
Netherlands/ZH-EMC-1293/2020	EPI_ISL_802538	X		Dutch COVID-19 response team	Erasmus Medical Center	Bas Oude Munnink et al
Netherlands/ZH-EMC-1294/2020	EPI_ISL_802514	X		Dutch COVID-19 response team	Erasmus Medical Center	Bas Oude Munnink et al
Netherlands/ZH-EMC-1296/2020	EPI_ISL_802539	X		Dutch COVID-19 response team	Erasmus Medical Center	Bas Oude Munnink et al
Netherlands/ZH-EMC-1298/2020	EPI_ISL_802540	X		Dutch COVID-19 response team	Erasmus Medical Center	Bas Oude Munnink et al
Netherlands/ZH-EMC-1309/2020	EPI_ISL_802541	X		Dutch COVID-19 response team	Erasmus Medical Center	Bas Oude Munnink et al
Netherlands/ZH-EMC-1314/2020	EPI_ISL_801422	X		Dutch COVID-19 response team	Erasmus Medical Center	Bas Oude Munnink et al
Netherlands/ZH-EMC-1339/2021	EPI_ISL_904201	X		Dutch COVID-19 response team	Erasmus Medical Center	Bas Oude Munnink et al
Netherlands/ZH-EMC-1356/2020	EPI_ISL_904186	X		Dutch COVID-19 response team	Erasmus Medical Center	Bas Oude Munnink et al
Netherlands/ZH-EMC-1357/2020	EPI_ISL_904266	X		Dutch COVID-19 response team	Erasmus Medical Center	Bas Oude Munnink et al
Netherlands/ZH-EMC-1358/2020	EPI_ISL_904267	X		Dutch COVID-19 response team	Erasmus Medical Center	Bas Oude Munnink et al
Netherlands/ZH-EMC-1362/2021	EPI_ISL_904184	X		Dutch COVID-19 response team	Erasmus Medical Center	Bas Oude Munnink et al
Netherlands/ZH-EMC-1370/2021	EPI_ISL_904271	X		Dutch COVID-19 response team	Erasmus Medical Center	Bas Oude Munnink et al
Netherlands/ZH-EMC-1371/2021	EPI_ISL_904274	X		Dutch COVID-19 response team	Erasmus Medical Center	Bas Oude Munnink et al
Netherlands/ZH-EMC-1372/2021	EPI_ISL_904203	X		Dutch COVID-19 response team	Erasmus Medical Center	Bas Oude Munnink et al
Netherlands/ZH-EMC-1373/2021	EPI_ISL_904204	X		Dutch COVID-19 response team	Erasmus Medical Center	Bas Oude Munnink et al
Netherlands/ZH-EMC-1376/2020	EPI_ISL_904198	X		Dutch COVID-19 response team	Erasmus Medical Center	Bas Oude Munnink et al
Netherlands/ZH-EMC-1383/2021	EPI_ISL_904219	X		Dutch COVID-19 response team	Erasmus Medical Center	Bas Oude Munnink et al
Netherlands/ZH-EMC-1387/2021	EPI_ISL_904220	X		Dutch COVID-19 response team	Erasmus Medical Center	Bas Oude Munnink et al
Netherlands/ZH-EMC-1417/2021	EPI_ISL_904200	X		Dutch COVID-19 response team	Erasmus Medical Center	Bas Oude Munnink et al
Netherlands/ZH-EMC-1445/2020	EPI_ISL_904263	X		Dutch COVID-19 response team	Erasmus Medical Center	Bas Oude Munnink et al
Netherlands/ZH-EMC-1446/2020	EPI_ISL_904228	X		Dutch COVID-19 response team	Erasmus Medical Center	Bas Oude Munnink et al
Netherlands/ZH-EMC-1447/2020	EPI_ISL_904234	X		Dutch COVID-19 response team	Erasmus Medical Center	Bas Oude Munnink et al
Netherlands/ZH-EMC-1458/2020	EPI_ISL_904262	X		Dutch COVID-19 response team	Erasmus Medical Center	Bas Oude Munnink et al
Netherlands/ZH-EMC-1474/2021	EPI_ISL_904205	X		Dutch COVID-19 response team	Erasmus Medical Center	Bas Oude Munnink et al
Netherlands/ZH-EMC-1494/2021	EPI_ISL_904218	X		Dutch COVID-19 response team	Erasmus Medical Center	Bas Oude Munnink et al
Netherlands/ZH-EMC-1496/2021	EPI_ISL_904255	X		Dutch COVID-19 response team	Erasmus Medical Center	Bas Oude Munnink et al
Netherlands/ZH-EMC-1499/2021	EPI_ISL_904202	X		Dutch COVID-19 response team	Erasmus Medical Center	Bas Oude Munnink et al
Netherlands/ZH-RIVM-10091/2021	EPI_ISL_905450	X		Dutch COVID-19 response team	National Institute for Public Health and the Environment (RIVM)	Adam Meijer et al
Netherlands/ZH-RIVM-10092/2021	EPI_ISL_905451	X		Dutch COVID-19 response team	National Institute for Public Health and the Environment (RIVM)	Adam Meijer et al
Netherlands/ZH-RIVM-10118/2021	EPI_ISL_905513	X		Dutch COVID-19 response team	National Institute for Public Health and the Environment (RIVM)	Adam Meijer et al
Netherlands/ZH-RIVM-10634/2021	EPI_ISL_904759	X		Dutch COVID-19 response team	National Institute for Public Health and the Environment (RIVM)	Adam Meijer et al
Netherlands/ZH-RIVM-10963/2021	EPI_ISL_942992	X		Dutch COVID-19 response team	National Institute for Public Health and the Environment (RIVM)	Adam Meijer et al
Netherlands/ZH-RIVM-11023/2021	EPI_ISL_942985	X		Dutch COVID-19 response team	National Institute for Public Health and the Environment (RIVM)	Adam Meijer et al
Netherlands/ZH-RIVM-11029/2021	EPI_ISL_943034	X		Dutch COVID-19 response team	National Institute for Public Health and the Environment (RIVM)	Adam Meijer et al
Netherlands/ZH-RIVM-11073/2021	EPI_ISL_942989	X		Dutch COVID-19 response team	National Institute for Public Health and the Environment (RIVM)	Adam Meijer et al
Netherlands/ZH-RIVM-11316/2021	EPI_ISL_943539	X		Dutch COVID-19 response team	National Institute for Public Health and the Environment (RIVM)	Adam Meijer et al
Netherlands/ZH-RIVM-12172/2021	EPI_ISL_1013764	X		Dutch COVID-19 response team	National Institute for Public Health and the Environment (RIVM)	Adam Meijer et al
Netherlands/ZH-RIVM-12197/2021	EPI_ISL_1013767	X		Dutch COVID-19 response team	National Institute for Public Health and the Environment (RIVM)	Adam Meijer et al
Netherlands/ZH-RIVM-12256/2021	EPI_ISL_1013770	X		Dutch COVID-19 response team	National Institute for Public Health and the Environment (RIVM)	Adam Meijer et al
Netherlands/ZH-RIVM-12746/2021	EPI_ISL_1035070	X		Dutch COVID-19 response team	National Institute for Public Health and the Environment (RIVM)	Adam Meijer et al
Netherlands/ZH-RIVM-12820/2021	EPI_ISL_1035108	X		Dutch COVID-19 response team	National Institute for Public Health and the Environment (RIVM)	Adam Meijer et al
Netherlands/ZH-RIVM-12821/2021	EPI_ISL_1035107	X		Dutch COVID-19 response team	National Institute for Public Health and the Environment (RIVM)	Adam Meijer et al
Netherlands/ZH-RIVM-21231/2020	EPI_ISL_826533	X		Dutch COVID-19 response team	National Institute for Public Health and the Environment (RIVM)	Adam Meijer et al
Netherlands/ZH-RIVM-21232/2020	EPI_ISL_826534	X		Dutch COVID-19 response team	National Institute for Public Health and the Environment (RIVM)	Adam Meijer et al
Netherlands/ZH-RIVM-21278/2020	EPI_ISL_826535	X		Dutch COVID-19 response team	National Institute for Public Health and the Environment (RIVM)	Adam Meijer et al
Netherlands/ZH-RIVM-21332/2020	EPI_ISL_823988	X		Dutch COVID-19 response team	National Institute for Public Health and the Environment (RIVM)	Adam Meijer et al
NewZealand/21CV0111/2021	EPI_ISL_877226	X		LabPLUS	Institute of Environmental Science and Research (ESR)	Xiaoyun Ren et al
Nigeria/BCVL-18292/2021	EPI_ISL_985102	X	X	Biorepository and Clinical Virology Laboratory	Ozer Lab	Ramon Lorenzo-Redondo et al
Nigeria/BCVL-18387/2021	EPI_ISL_985085	X	X	Biorepository and Clinical Virology Laboratory	Ozer Lab	Ramon Lorenzo-Redondo et al
Nigeria/BCVL-18420/2021	EPI_ISL_985086	X	X	Biorepository and Clinical Virology Laboratory	Ozer Lab	Ramon Lorenzo-Redondo et al
Nigeria/BCVL-18458/2021	EPI_ISL_985089	X	X	Biorepository and Clinical Virology Laboratory	Ozer Lab	Ramon Lorenzo-Redondo et al
Nigeria/BCVL-18475/2021	EPI_ISL_985090	X		Biorepository and Clinical Virology Laboratory	Ozer Lab	Ramon Lorenzo-Redondo et al
Nigeria/BCVL-18543/2021	EPI_ISL_985094	X	X	Biorepository and Clinical Virology Laboratory	Ozer Lab	Ramon Lorenzo-Redondo et al
Nigeria/BCVL-18568/2021	EPI_ISL_985058	X		Biorepository and Clinical Virology Laboratory	Ozer Lab	Ramon Lorenzo-Redondo et al
Nigeria/BCVL-18688/2021	EPI_ISL_985073	X	X	Biorepository and Clinical Virology Laboratory	Ozer Lab	Ramon Lorenzo-Redondo et al
Nigeria/BCVL-18716/2021	EPI_ISL_985083	X	X	Biorepository and Clinical Virology Laboratory	Ozer Lab	Ramon Lorenzo-Redondo et al
Nigeria/BCVL-18748/2021	EPI_ISL_985084	X	X	Biorepository and Clinical Virology Laboratory	Ozer Lab	Ramon Lorenzo-Redondo et al
Nigeria/BCVL-18758/2021	EPI_ISL_985059	X	X	Biorepository and Clinical Virology Laboratory	Ozer Lab	Ramon Lorenzo-Redondo et al
Nigeria/BCVL-18798/2021	EPI_ISL_985074	X	X	Biorepository and Clinical Virology Laboratory	Ozer Lab	Ramon Lorenzo-Redondo et al
Nigeria/BCVL-18971/2021	EPI_ISL_985069	X	X	Biorepository and Clinical Virology Laboratory	Ozer Lab	Ramon Lorenzo-Redondo et al
Nigeria/BCVL-19098/2021	EPI_ISL_985064	X		Biorepository and Clinical Virology Laboratory	Ozer Lab	Ramon Lorenzo-Redondo et al
Nigeria/BCVL-19253/2021	EPI_ISL_985061	X	X	Biorepository and Clinical Virology Laboratory	Ozer Lab	Ramon Lorenzo-Redondo et al
Nigeria/CV605/2020	EPI_ISL_906298	X		Nigeria Centre for Disease Control (NCDC)	African Centre of Excellence for Genomics of Infectious Diseases (ACEGID), Redeemer's University	Oluniyi P.E. et al et al
Nigeria/CV622/2021	EPI_ISL_906281	X	X	Nigeria Centre for Disease Control (NCDC)	African Centre of Excellence for Genomics of Infectious Diseases (ACEGID), Redeemer's University	Oluniyi P.E. et al et al
Nigeria/CV635/2020	EPI_ISL_941284	X	X	Nigeria Centre for Disease Control (NCDC)	African Centre of Excellence for Genomics of Infectious Diseases (ACEGID), Redeemer's University	Oluniyi P.E. et al et al
Nigeria/CV637/2020	EPI_ISL_941285	X		Nigeria Centre for Disease Control (NCDC)	African Centre of Excellence for Genomics of Infectious Diseases (ACEGID), Redeemer's University	Oluniyi P.E. et al et al
Nigeria/CV638/2020	EPI_ISL_941286	X	X	Nigeria Centre for Disease Control (NCDC)	African Centre of Excellence for Genomics of Infectious Diseases (ACEGID), Redeemer's University	Oluniyi P.E. et al et al
Nigeria/CV650/2021	EPI_ISL_941297	X		Nigeria Centre for Disease Control (NCDC)	African Centre of Excellence for Genomics of Infectious Diseases (ACEGID), Redeemer's University	Oluniyi P.E. et al et al
Nigeria/CV661/2020	EPI_ISL_1035814	X	X	Nigerian Centre for Disease Control (NCDC)	African Centre of Excellence for Genomics of Infectious Diseases (ACEGID), Redeemer’s University, Ede	Olawoye et al
Nigeria/CV685/2021	EPI_ISL_977540	X	X	Nigeria Centre of Disease Control (NCDC)	African Centre of Excellence for Genomics of Infectious Diseases (ACEGID), Redeemer’s University	Olawoye I. B. et al et al
Nigeria/CV686/2021	EPI_ISL_977550	X		Nigeria Centre of Disease Control (NCDC)	African Centre of Excellence for Genomics of Infectious Diseases (ACEGID), Redeemer’s University	Olawoye I. B. et al et al
Nigeria/CV692/2021	EPI_ISL_977553	X	X	Nigeria Centre of Disease Control (NCDC)	African Centre of Excellence for Genomics of Infectious Diseases (ACEGID), Redeemer’s University	Olawoye I. B. et al et al
Nigeria/CV693/2021	EPI_ISL_977554	X	X	Nigeria Centre of Disease Control (NCDC)	African Centre of Excellence for Genomics of Infectious Diseases (ACEGID), Redeemer’s University	Olawoye I. B. et al et al
Nigeria/CV699/2021	EPI_ISL_977556	X	X	Nigeria Centre of Disease Control (NCDC)	African Centre of Excellence for Genomics of Infectious Diseases (ACEGID), Redeemer’s University	Olawoye I. B. et al et al
Nigeria/FC-CV560/2020	EPI_ISL_872625	X	X	Nigeria Centre for Disease Control (NCDC)	African Centre of Excellence for Genomics of Infectious Diseases (ACEGID), Redeemer's University	Oluniyi P.E. et al et al
NorthernIreland/NIRE-236333/2021	EPI_ISL_920995	X		Regional Virus Laboratory, Belfast Health and Social Care Trust	COVID-19 Genomics UK (COG-UK) Consortium	Conall McCaughey et al
NorthernIreland/NIRE-236500/2021	EPI_ISL_921003	X		Regional Virus Laboratory, Belfast Health and Social Care Trust	COVID-19 Genomics UK (COG-UK) Consortium	Conall McCaughey et al
NorthernIreland/NIRE-236AD4/2021	EPI_ISL_998151	X		Regional Virus Laboratory, Belfast Health and Social Care Trust	COVID-19 Genomics UK (COG-UK) Consortium	Conall McCaughey et al
NorthernIreland/RAND-1287A86/2021	EPI_ISL_1063340	X	X	Randox Laboratories	Wellcome Sanger Institute for the COVID-19 Genomics UK (COG-UK) Consortium	Randox Laboratories et al
NorthMacedonia/1507/2021	EPI_ISL_939628	X		Laboratory of Virology and Molecular Diagnostics	Institute of Public Health of Republic of North Macedonia Laboratory of Virology and Molecular Diagnostics	Maja Kuzmanovska. Golubinka Boshevska et al
NorthMacedonia/1923/2021	EPI_ISL_940146	X		Laboratory of Virology and Molecular Diagnostics	Institute of Public Health of Republic of North Macedonia Laboratory of Virology and Molecular Diagnostics	Maja Kuzmanovska et al
NorthMacedonia/2951/2021	EPI_ISL_940157	X		Laboratory of Virology and Molecular Diagnostics	Institute of Public Health of Republic of North Macedonia Laboratory of Virology and Molecular Diagnostics	Maja Kuzmanovska et al
NorthMacedonia/32390/2021	EPI_ISL_1014936	X		General Hospital - Prilep	Research Center for Genetic Engineering and Biotechnology "Georgi D. Efremov” , Macedonian Academy of Sciences and Arts	Aleksandar J. Dimovski et al
NorthMacedonia/32746/2021	EPI_ISL_1018106	X		General Hospital - Struga	Research Center for Genetic Engineering and Biotechnology "Georgi D. Efremov” , Macedonian Academy of Sciences and Arts	Aleksandar J. Dimovski et al
NorthMacedonia/33079/2021	EPI_ISL_1018113	X		General Hospital - Ohrid	Research Center for Genetic Engineering and Biotechnology "Georgi D. Efremov” , Macedonian Academy of Sciences and Arts	Aleksandar J. Dimovski et al
NorthMacedonia/33080/2021	EPI_ISL_1018115	X		General Hospital - Ohrid	Research Center for Genetic Engineering and Biotechnology "Georgi D. Efremov” , Macedonian Academy of Sciences and Arts	Aleksandar J. Dimovski et al
NorthMacedonia/4711/2021	EPI_ISL_939629	X		Laboratory of Virology and Molecular Diagnostics	Institute of Public Health of Republic of North Macedonia Laboratory of Virology and Molecular Diagnostics	Maja Kuzmanovska et al
Norway/0158/2021	EPI_ISL_1013463	X		Unilabs Laboratory Medicine	Norwegian Institute of Public Health, Department of Virology	Kathrine Stene-Johansen et al
Norway/0221/2021	EPI_ISL_1034312	X	X	Akershus University Hospital, Department for Microbiology and Infectious Disease Control	Norwegian Institute of Public Health, Department of Virology	Kathrine Stene-Johansen et al
Norway/0225/2021	EPI_ISL_962895	X	X	Akershus University Hospital, Department for Microbiology and Infectious Disease Control	Norwegian Institute of Public Health, Department of Virology	Kathrine Stene-Johansen et al
Norway/0308/2021	EPI_ISL_1034313	X	X	Furst Medical Laboratory	Norwegian Institute of Public Health, Department of Virology	Kathrine Stene-Johansen et al
Norway/0852/2021	EPI_ISL_1034311	X		Akershus University Hospital, Department for Microbiology and Infectious Disease Control	Norwegian Institute of Public Health, Department of Virology	Kathrine Stene-Johansen et al
Norway/0946/2021	EPI_ISL_962909	X		Norwegian Institute of Public Health, Department of Virology	Norwegian Institute of Public Health, Department of Virology	Kathrine Stene-Johansen et al
Norway/1328/2021	EPI_ISL_964297	X	X	Akershus University Hospital, Department for Microbiology and Infectious Disease Control	Norwegian Institute of Public Health, Department of Virology	Kathrine Stene-Johansen et al
Norway/1331/2021	EPI_ISL_964303	X	X	Akershus University Hospital, Department for Microbiology and Infectious Disease Control	Norwegian Institute of Public Health, Department of Virology	Kathrine Stene-Johansen et al
Norway/1402/2021	EPI_ISL_965001	X	X	Furst Medical Laboratory	Norwegian Institute of Public Health, Department of Virology	Kathrine Stene-Johansen et al
Norway/1718/2021	EPI_ISL_964952	X		Ostfold Hospital Trust - Kalnes, Centre for Laboratory Medicine, Section for gene technology and infection serology	Norwegian Institute of Public Health, Department of Virology	Kathrine Stene-Johansen et al
Norway/1793/2021	EPI_ISL_964957	X		Nordland Hospital - Bodo, Laboratory Department, Molecular Biology Unit	Norwegian Institute of Public Health, Department of Virology	Kathrine Stene-Johansen et al
Norway/1829/2021	EPI_ISL_964954	X	X	Akershus University Hospital, Department for Microbiology and Infectious Disease Control	Norwegian Institute of Public Health, Department of Virology	Kathrine Stene-Johansen et al
Norway/1862/2021	EPI_ISL_964955	X	X	Oslo University Hospital, Department of Medical Microbiology	Norwegian Institute of Public Health, Department of Virology	Kathrine Stene-Johansen et al
Norway/2953/2021	EPI_ISL_1013494	X		Medical Microbiology Unit, Department for Laboratory Medicine, Drammen Hospital, Vestre Viken Health Trust,	Norwegian Institute of Public Health, Department of Virology	Kathrine Stene-Johansen et al
Norway/2960/2021	EPI_ISL_1013496	X		Vestfold Hospital, Toensberg Department of Microbiology	Norwegian Institute of Public Health, Department of Virology	Kathrine Stene-Johansen et al
Norway/3187/2021	EPI_ISL_1013519	X		Furst Medical Laboratory	Norwegian Institute of Public Health, Department of Virology	Kathrine Stene-Johansen et al
Norway/3335/2021	EPI_ISL_1040145	X		Furst Medical Laboratory	Norwegian Institute of Public Health, Department of Virology	Kathrine Stene-Johansen et al
Norway/3717/2021	EPI_ISL_1058056	X		Haukeland University Hospital, Dept. of Microbiology	Norwegian Institute of Public Health, Department of Virology	Kathrine Stene-Johansen et al
Norway/7066/2020	EPI_ISL_796666	X		Akershus University Hospital, Department for Microbiology and Infectious Disease Control	Norwegian Institute of Public Health, Department of Virology	Kathrine Stene-Johansen et al
Norway/7072/2020	EPI_ISL_813977	X		Hospital of Southern Norway - Kristiansand, Department of Medical Microbiology	Norwegian Institute of Public Health, Department of Virology	Kathrine Stene-Johansen et al
Norway/7124/2020	EPI_ISL_796658	X	X	Dept. of Medical Microbiology, Stavanger University Hospital, Helse Stavanger HF	Norwegian Institute of Public Health, Department of Virology	Kathrine Stene-Johansen et al
Norway/7125/2020	EPI_ISL_796663	X	X	Dept. of Medical Microbiology, Stavanger University Hospital, Helse Stavanger HF	Norwegian Institute of Public Health, Department of Virology	Kathrine Stene-Johansen et al
Norway/7136/2020	EPI_ISL_775272	X		Dept. of Medical Microbiology, Stavanger University Hospital, Helse Stavanger HF	Norwegian Institute of Public Health, Department of Virology	Kathrine Stene-Johansen et al
Norway/7168/2020	EPI_ISL_796657	X	X	Norwegian Institute of Public Health, Department of Virology	Norwegian Institute of Public Health, Department of Virology	Kathrine Stene-Johansen et al
Norway/7172/2020	EPI_ISL_796661	X		Norwegian Institute of Public Health, Department of Virology	Norwegian Institute of Public Health, Department of Virology	Kathrine Stene-Johansen et al
Norway/7173/2020	EPI_ISL_796660	X		Norwegian Institute of Public Health, Department of Virology	Norwegian Institute of Public Health, Department of Virology	Kathrine Stene-Johansen et al
Norway/7179/2020	EPI_ISL_796654	X	X	Norwegian Institute of Public Health, Department of Virology	Norwegian Institute of Public Health, Department of Virology	Kathrine Stene-Johansen et al
Norway/7272/2020	EPI_ISL_796652	X		Haukeland University Hospital, Dept. of Microbiology	Norwegian Institute of Public Health, Department of Virology	Kathrine Stene-Johansen et al
Norway/7338/2020	EPI_ISL_860213	X	X	Furst Medical Laboratory	Norwegian Institute of Public Health, Department of Virology	Kathrine Stene-Johansen et al
Norway/7366/2020	EPI_ISL_860211	X		Haukeland University Hospital, Dept. of Microbiology	Norwegian Institute of Public Health, Department of Virology	Kathrine Stene-Johansen et al
Norway/7368/2020	EPI_ISL_860208	X	X	Haukeland University Hospital, Dept. of Microbiology	Norwegian Institute of Public Health, Department of Virology	Kathrine Stene-Johansen et al
Oman/182621/2020	EPI_ISL_766569	X		Oman-National Influenza Center	Oman-National Influenza Center	Samiha Al-Kharusi et al
Pakistan/MU-NIH-K14/2020	EPI_ISL_757285	X		Department of Virology, Public Health Laboratories Division	Department of Virology, Public Health Laboratories Division	Massab Umair et al
Pakistan/MU-NIH-K53/2020	EPI_ISL_757286	X		Department of Virology, Public Health Laboratories Division	Department of Virology, Public Health Laboratories Division	Massab Umair et al
Peru/LIM-INS-173/2020	EPI_ISL_833038	X		Laboratorio de Referencia Nacional de Virus Respiratorio. Instituto Nacional de Salud Perú	Laboratorio de Referencia Nacional de Biotecnología y Biología Molecular. Instituto Nacional de Salud Perú	Carlos Padilla Rojas et al
Poland/0007WSN/2021	EPI_ISL_1048408	X		Wojewódzka Stacja Sanitarno-Epidemiologiczna w Olsztynie, Laboratorium Badań Epidemiologiczno-Klinicznych	Wojewódzka Stacja Sanitarno-Epidemiologiczna w Olsztynie, Laboratorium Badań Epidemiologiczno-Klinicznych	Sylwia Krzętowska et al
Poland/0008WSN/2021	EPI_ISL_1048409	X		Wojewódzka Stacja Sanitarno-Epidemiologiczna w Olsztynie, Laboratorium Badań Epidemiologiczno-Klinicznych	Wojewódzka Stacja Sanitarno-Epidemiologiczna w Olsztynie, Laboratorium Badań Epidemiologiczno-Klinicznych	Sylwia Krzętowska et al
Poland/0009WSN/2021	EPI_ISL_1048410	X		Wojewódzka Stacja Sanitarno-Epidemiologiczna w Olsztynie, Laboratorium Badań Epidemiologiczno-Klinicznych	Wojewódzka Stacja Sanitarno-Epidemiologiczna w Olsztynie, Laboratorium Badań Epidemiologiczno-Klinicznych	Sylwia Krzętowska et al
Poland/0010WSN/2021	EPI_ISL_1048411	X		Wojewódzka Stacja Sanitarno-Epidemiologiczna w Olsztynie, Laboratorium Badań Epidemiologiczno-Klinicznych	Wojewódzka Stacja Sanitarno-Epidemiologiczna w Olsztynie, Laboratorium Badań Epidemiologiczno-Klinicznych	Sylwia Krzętowska et al
Poland/0011WSN/2021	EPI_ISL_1048412	X		Wojewódzka Stacja Sanitarno-Epidemiologiczna w Olsztynie, Laboratorium Badań Epidemiologiczno-Klinicznych	Wojewódzka Stacja Sanitarno-Epidemiologiczna w Olsztynie, Laboratorium Badań Epidemiologiczno-Klinicznych	Sylwia Krzętowska et al
Poland/0014WSN/2021	EPI_ISL_1048415	X		Wojewódzka Stacja Sanitarno-Epidemiologiczna w Olsztynie, Laboratorium Badań Epidemiologiczno-Klinicznych	Wojewódzka Stacja Sanitarno-Epidemiologiczna w Olsztynie, Laboratorium Badań Epidemiologiczno-Klinicznych	Sylwia Krzętowska et al
Poland/0017WSN/2021	EPI_ISL_1048418	X		Wojewódzka Stacja Sanitarno-Epidemiologiczna w Olsztynie, Laboratorium Badań Epidemiologiczno-Klinicznych	Wojewódzka Stacja Sanitarno-Epidemiologiczna w Olsztynie, Laboratorium Badań Epidemiologiczno-Klinicznych	Sylwia Krzętowska et al
Poland/0018WSN/2021	EPI_ISL_1048419	X		Wojewódzka Stacja Sanitarno-Epidemiologiczna w Olsztynie, Laboratorium Badań Epidemiologiczno-Klinicznych	Wojewódzka Stacja Sanitarno-Epidemiologiczna w Olsztynie, Laboratorium Badań Epidemiologiczno-Klinicznych	Sylwia Krzętowska et al
Poland/0019WSN/2021	EPI_ISL_1048420	X		Wojewódzka Stacja Sanitarno-Epidemiologiczna w Olsztynie, Laboratorium Badań Epidemiologiczno-Klinicznych	Wojewódzka Stacja Sanitarno-Epidemiologiczna w Olsztynie, Laboratorium Badań Epidemiologiczno-Klinicznych	Sylwia Krzętowska et al
Poland/0020WSN/2021	EPI_ISL_1048421	X		Wojewódzka Stacja Sanitarno-Epidemiologiczna w Olsztynie, Laboratorium Badań Epidemiologiczno-Klinicznych	Wojewódzka Stacja Sanitarno-Epidemiologiczna w Olsztynie, Laboratorium Badań Epidemiologiczno-Klinicznych	Sylwia Krzętowska et al
Poland/0021WSN/2021	EPI_ISL_1048422	X		Wojewódzka Stacja Sanitarno-Epidemiologiczna w Olsztynie, Laboratorium Badań Epidemiologiczno-Klinicznych	Wojewódzka Stacja Sanitarno-Epidemiologiczna w Olsztynie, Laboratorium Badań Epidemiologiczno-Klinicznych	Sylwia Krzętowska et al
Poland/0022WSN/2021	EPI_ISL_1048423	X		Wojewódzka Stacja Sanitarno-Epidemiologiczna w Olsztynie, Laboratorium Badań Epidemiologiczno-Klinicznych	Wojewódzka Stacja Sanitarno-Epidemiologiczna w Olsztynie, Laboratorium Badań Epidemiologiczno-Klinicznych	Sylwia Krzętowska et al
Poland/0023WSN/2021	EPI_ISL_1048424	X		Wojewódzka Stacja Sanitarno-Epidemiologiczna w Olsztynie, Laboratorium Badań Epidemiologiczno-Klinicznych	Wojewódzka Stacja Sanitarno-Epidemiologiczna w Olsztynie, Laboratorium Badań Epidemiologiczno-Klinicznych	Sylwia Krzętowska et al
Poland/0025WSN/2021	EPI_ISL_1048426	X		Wojewódzka Stacja Sanitarno-Epidemiologiczna w Olsztynie, Laboratorium Badań Epidemiologiczno-Klinicznych	Wojewódzka Stacja Sanitarno-Epidemiologiczna w Olsztynie, Laboratorium Badań Epidemiologiczno-Klinicznych	Sylwia Krzętowska et al
Poland/0028WSN/2021	EPI_ISL_1048428	X		Wojewódzka Stacja Sanitarno-Epidemiologiczna w Olsztynie, Laboratorium Badań Epidemiologiczno-Klinicznych	Wojewódzka Stacja Sanitarno-Epidemiologiczna w Olsztynie, Laboratorium Badań Epidemiologiczno-Klinicznych	Sylwia Krzętowska et al
Poland/0029WSN/2021	EPI_ISL_1048429	X		Wojewódzka Stacja Sanitarno-Epidemiologiczna w Olsztynie, Laboratorium Badań Epidemiologiczno-Klinicznych	Wojewódzka Stacja Sanitarno-Epidemiologiczna w Olsztynie, Laboratorium Badań Epidemiologiczno-Klinicznych	Sylwia Krzętowska et al
Poland/0030WSN/2021	EPI_ISL_1048430	X		Wojewódzka Stacja Sanitarno-Epidemiologiczna w Olsztynie, Laboratorium Badań Epidemiologiczno-Klinicznych	Wojewódzka Stacja Sanitarno-Epidemiologiczna w Olsztynie, Laboratorium Badań Epidemiologiczno-Klinicznych	Sylwia Krzętowska et al
Poland/2120845801_gx1/2021	EPI_ISL_1008728	X		genXone SA, Molecular Diagnostics Laboratory / NZOZ	genXone SA, Research & Development Laboratory	Maciej Sykulski et al
Poland/2120853748_gx1/2021	EPI_ISL_1007945	X		genXone SA, Molecular Diagnostics Laboratory / NZOZ	genXone SA, Research & Development Laboratory	Maciej Sykulski et al
Poland/2120939743_gx1/2021	EPI_ISL_1007948	X		genXone SA, Molecular Diagnostics Laboratory / NZOZ	genXone SA, Research & Development Laboratory	Maciej Sykulski et al
Poland/2142283197-gx1/2021	EPI_ISL_959398	X		genXone SA, Molecular Diagnostics Laboratory / NZOZ	genXone SA, Research & Development Laboratory	Maciej Sykulski et al
Poland/2142328883_gx1/2021	EPI_ISL_1008739	X		genXone SA, Molecular Diagnostics Laboratory / NZOZ	genXone SA, Research & Development Laboratory	Maciej Sykulski et al
Poland/2142331642_gx1/2021	EPI_ISL_1007953	X		genXone SA, Molecular Diagnostics Laboratory / NZOZ	genXone SA, Research & Development Laboratory	Maciej Sykulski et al
Poland/2142380296_gx1/2021	EPI_ISL_1007958	X		genXone SA, Molecular Diagnostics Laboratory / NZOZ	genXone SA, Research & Development Laboratory	Maciej Sykulski et al
Poland/2142412573_gx1/2021	EPI_ISL_980808	X		genXone SA, Molecular Diagnostics Laboratory / NZOZ	genXone SA, Research & Development Laboratory	Maciej Sykulski et al
Poland/2142837986_gx1/2021	EPI_ISL_1007974	X		genXone SA, Molecular Diagnostics Laboratory / NZOZ	genXone SA, Research & Development Laboratory	Maciej Sykulski et al
Poland/2142838680_gx1/2021	EPI_ISL_1007975	X		genXone SA, Molecular Diagnostics Laboratory / NZOZ	genXone SA, Research & Development Laboratory	Maciej Sykulski et al
Poland/3735614221/2020	EPI_ISL_852842	X		Laboratory of Molecular Biology, Diagnostyka sp. z o.o.	genXone SA, Research & Development Laboratory	Maciej Sykulski et al
Poland/NIPH-NIH-37/2021	EPI_ISL_905748	X		National Institute of Public Health - National Institute of Hygiene	National Institute of Public Health - National Institute of Hygiene	Wołkowicz Tomasz et al
Poland/NIPH-NIH-40/2021	EPI_ISL_905751	X		National Institute of Public Health - National Institute of Hygiene	National Institute of Public Health - National Institute of Hygiene	Wołkowicz Tomasz et al
Poland/NIPH-NIH-49/2021	EPI_ISL_905756	X		National Institute of Public Health - National Institute of Hygiene	National Institute of Public Health - National Institute of Hygiene	Wołkowicz Tomasz et al
Poland/NIPH-NIH-52/2021	EPI_ISL_905758	X		National Institute of Public Health - National Institute of Hygiene	National Institute of Public Health - National Institute of Hygiene	Wołkowicz Tomasz et al
Poland/NIPH-NIH-56/2021	EPI_ISL_905761	X		National Institute of Public Health - National Institute of Hygiene	National Institute of Public Health - National Institute of Hygiene	Wołkowicz Tomasz et al
Poland/Pomorskie_MWB_102/2021	EPI_ISL_1040930	X		Medical Laboratory Bruss	Laboratory of Recombinant Vaccines	Lukasz Rabalski et al
Poland/Pomorskie_MWB_110/2021	EPI_ISL_1040936	X		Medical Laboratory Bruss	Laboratory of Recombinant Vaccines	Lukasz Rabalski et al
Poland/Pomorskie_MWB_113/2021	EPI_ISL_1040939	X		Hematology Laboratory, Section of Molecular Diagnostics, University Clinical Centre, Medical University of Gdansk	Laboratory of Recombinant Vaccines	Lukasz Rabalski et al
Poland/Pomorskie_MWB_126/2021	EPI_ISL_1040951	X		Hematology Laboratory, Section of Molecular Diagnostics, University Clinical Centre, Medical University of Gdansk	Laboratory of Recombinant Vaccines	Lukasz Rabalski et al
Poland/Pomorskie_MWB_135/2021	EPI_ISL_1040959	X		Hematology Laboratory, Section of Molecular Diagnostics, University Clinical Centre, Medical University of Gdansk	Laboratory of Recombinant Vaccines	Lukasz Rabalski et al
Poland/Pomorskie_MWB_139/2021	EPI_ISL_1040963	X		Hematology Laboratory, Section of Molecular Diagnostics, University Clinical Centre, Medical University of Gdansk	Laboratory of Recombinant Vaccines	Lukasz Rabalski et al
Poland/Pomorskie_MWB_141/2021	EPI_ISL_1040965	X		Hematology Laboratory, Section of Molecular Diagnostics, University Clinical Centre, Medical University of Gdansk	Laboratory of Recombinant Vaccines	Lukasz Rabalski et al
Poland/Pomorskie_MWB_142/2021	EPI_ISL_1040966	X		Hematology Laboratory, Section of Molecular Diagnostics, University Clinical Centre, Medical University of Gdansk	Laboratory of Recombinant Vaccines	Lukasz Rabalski et al
Poland/Pomorskie_MWB_150/2021	EPI_ISL_1040974	X		Hematology Laboratory, Section of Molecular Diagnostics, University Clinical Centre, Medical University of Gdansk	Laboratory of Recombinant Vaccines	Lukasz Rabalski et al
Poland/Pomorskie_MWB_164/2021	EPI_ISL_1040987	X		Medical Laboratory Bruss	Laboratory of Recombinant Vaccines	Lukasz Rabalski et al
Poland/Pomorskie_MWB_168/2021	EPI_ISL_1040990	X		Medical Laboratory Bruss	Laboratory of Recombinant Vaccines	Lukasz Rabalski et al
Poland/Pomorskie_MWB_26/2021	EPI_ISL_930784	X		Hematology Laboratory, Section of Molecular Diagnostics, University Clinical Centre, Medical University of Gdansk	Laboratory of Recombinant Vaccines	Lukasz Rabalski et al
Poland/Pomorskie_MWB_267/2021	EPI_ISL_1040996	X		Hematology Laboratory, Section of Molecular Diagnostics, University Clinical Centre, Medical University of Gdansk	Laboratory of Recombinant Vaccines	Lukasz Rabalski et al
Poland/Pomorskie_MWB_33/2021	EPI_ISL_930785	X		Laboratory of Molecular Biology, Diagnostyka sp. z o.o.	Laboratory of Recombinant Vaccines	Lukasz Rabalski et al
Poland/Pomorskie_MWB_41/2021	EPI_ISL_906738	X		Hematology Laboratory, Section of Molecular Diagnostics, University Clinical Centre, Medical University of Gdansk	Laboratory of Recombinant Vaccines	Lukasz Rabalski et al
Poland/Pomorskie_MWB_82/2021	EPI_ISL_1040999	X		Medical Laboratory Bruss	Laboratory of Recombinant Vaccines	Lukasz Rabalski et al
Poland/Pomorskie_MWB_86/2021	EPI_ISL_1041003	X		Medical Laboratory Bruss	Laboratory of Recombinant Vaccines	Lukasz Rabalski et al
Poland/Pomorskie_MWB_92/2021	EPI_ISL_1041009	X		Medical Laboratory Bruss	Laboratory of Recombinant Vaccines	Lukasz Rabalski et al
Portugal/IGC_g271/2020	EPI_ISL_960680	X		Germano de sousa	Instituto Gulbenkian de Ciencia	Maria Costa et al
Portugal/IGC_g350/2020	EPI_ISL_960681	X		Germano de sousa	Instituto Gulbenkian de Ciencia	Susana Ladeiro et al
Portugal/IGC_g356/2020	EPI_ISL_960682	X		Germano de sousa	Instituto Gulbenkian de Ciencia	Susana Ladeiro et al
Portugal/PT2091/2020	EPI_ISL_738094	X	X	Instituto Nacional de Saude (INSA)	Instituto Nacional de Saude (INSA)	Borges et al et al
Portugal/PT2092/2020	EPI_ISL_738092	X		Instituto Nacional de Saude (INSA)	Instituto Nacional de Saude (INSA)	Borges et al et al
Portugal/PT2094/2020	EPI_ISL_738095	X		Instituto Nacional de Saude (INSA)	Instituto Nacional de Saude (INSA)	Borges et al et al
Portugal/PT2095/2020	EPI_ISL_738093	X	X	Instituto Nacional de Saude (INSA)	Instituto Nacional de Saude (INSA)	Borges et al et al
Portugal/PT2096/2020	EPI_ISL_738096	X		Instituto Nacional de Saude (INSA)	Instituto Nacional de Saude (INSA)	Borges et al et al
Portugal/PT2097/2020	EPI_ISL_738097	X		Instituto Nacional de Saude (INSA)	Instituto Nacional de Saude (INSA)	Borges et al et al
Portugal/PT2098/2020	EPI_ISL_738098	X	X	Instituto Nacional de Saude (INSA)	Instituto Nacional de Saude (INSA)	Borges et al et al
Portugal/PT2099/2020	EPI_ISL_738099	X		Instituto Nacional de Saude (INSA)	Instituto Nacional de Saude (INSA)	Borges et al et al
Portugal/PT2100/2020	EPI_ISL_738100	X	X	Instituto Nacional de Saude (INSA)	Instituto Nacional de Saude (INSA)	Borges et al et al
Portugal/PT2101/2020	EPI_ISL_738101	X		Instituto Nacional de Saude (INSA)	Instituto Nacional de Saude (INSA)	Borges et al et al
Portugal/PT2102/2020	EPI_ISL_738102	X		Instituto Nacional de Saude (INSA)	Instituto Nacional de Saude (INSA)	Borges et al et al
Portugal/PT2103/2020	EPI_ISL_738146	X		Instituto Nacional de Saude (INSA)	Instituto Nacional de Saude (INSA)	Borges et al et al
Portugal/PT2104/2020	EPI_ISL_738103	X		Instituto Nacional de Saude (INSA)	Instituto Nacional de Saude (INSA)	Borges et al et al
Portugal/PT2105/2020	EPI_ISL_738104	X		Instituto Nacional de Saude (INSA)	Instituto Nacional de Saude (INSA)	Borges et al et al
Portugal/PT2106/2020	EPI_ISL_738105	X		Instituto Nacional de Saude (INSA)	Instituto Nacional de Saude (INSA)	Borges et al et al
Portugal/PT2107/2020	EPI_ISL_738106	X		Instituto Nacional de Saude (INSA)	Instituto Nacional de Saude (INSA)	Borges et al et al
Portugal/PT2108/2020	EPI_ISL_738107	X	X	Instituto Nacional de Saude (INSA)	Instituto Nacional de Saude (INSA)	Borges et al et al
Portugal/PT2110/2020	EPI_ISL_738108	X	X	Instituto Nacional de Saude (INSA)	Instituto Nacional de Saude (INSA)	Borges et al et al
Portugal/PT2112/2020	EPI_ISL_738109	X		Instituto Nacional de Saude (INSA)	Instituto Nacional de Saude (INSA)	Borges et al et al
Portugal/PT2114/2020	EPI_ISL_759761	X		Instituto Nacional de Saude (INSA)	Instituto Nacional de Saude (INSA)	Borges et al et al
Portugal/PT2116/2020	EPI_ISL_759708	X		Instituto Nacional de Saude (INSA)	Instituto Nacional de Saude (INSA)	Borges et al et al
Portugal/PT2117/2020	EPI_ISL_759709	X		Instituto Nacional de Saude (INSA)	Instituto Nacional de Saude (INSA)	Borges et al et al
Portugal/PT2118/2020	EPI_ISL_759710	X		Instituto Nacional de Saude (INSA)	Instituto Nacional de Saude (INSA)	Borges et al et al
Portugal/PT2123/2020	EPI_ISL_759714	X		Instituto Nacional de Saude (INSA)	Instituto Nacional de Saude (INSA)	Borges et al et al
Portugal/PT2124/2020	EPI_ISL_759715	X	X	Instituto Nacional de Saude (INSA)	Instituto Nacional de Saude (INSA)	Borges et al et al
Portugal/PT2125/2020	EPI_ISL_759716	X		Instituto Nacional de Saude (INSA)	Instituto Nacional de Saude (INSA)	Borges et al et al
Portugal/PT2132/2020	EPI_ISL_759723	X	X	Instituto Nacional de Saude (INSA)	Instituto Nacional de Saude (INSA)	Borges et al et al
Portugal/PT2133/2021	EPI_ISL_796736	X		Instituto Nacional de Saude (INSA)	Instituto Nacional de Saude (INSA)	Borges et al et al
Portugal/PT2135/2020	EPI_ISL_796743	X		Instituto Nacional de Saude (INSA)	Instituto Nacional de Saude (INSA)	Borges et al et al
Portugal/PT2137/2020	EPI_ISL_796745	X		Instituto Nacional de Saude (INSA)	Instituto Nacional de Saude (INSA)	Borges et al et al
Portugal/PT2139/2020	EPI_ISL_796746	X		Instituto Nacional de Saude (INSA)	Instituto Nacional de Saude (INSA)	Borges et al et al
Portugal/PT2140/2020	EPI_ISL_796747	X		Instituto Nacional de Saude (INSA)	Instituto Nacional de Saude (INSA)	Borges et al et al
Portugal/PT2142/2020	EPI_ISL_796749	X		Instituto Nacional de Saude (INSA)	Instituto Nacional de Saude (INSA)	Borges et al et al
Portugal/PT2146/2020	EPI_ISL_796750	X	X	Instituto Nacional de Saude (INSA)	Instituto Nacional de Saude (INSA)	Borges et al et al
Portugal/PT2148/2020	EPI_ISL_796772	X		Instituto Nacional de Saude (INSA)	Instituto Nacional de Saude (INSA)	Borges et al et al
Portugal/PT2151/2020	EPI_ISL_796734	X		Instituto Nacional de Saude (INSA)	Instituto Nacional de Saude (INSA)	Borges et al et al
Portugal/PT2152/2021	EPI_ISL_796755	X		Instituto Nacional de Saude (INSA)	Instituto Nacional de Saude (INSA)	Borges et al et al
Portugal/PT2153/2021	EPI_ISL_796756	X		Instituto Nacional de Saude (INSA)	Instituto Nacional de Saude (INSA)	Borges et al et al
Portugal/PT2154/2021	EPI_ISL_796762	X		Instituto Nacional de Saude (INSA)	Instituto Nacional de Saude (INSA)	Borges et al et al
Portugal/PT2155/2020	EPI_ISL_796761	X		Instituto Nacional de Saude (INSA)	Instituto Nacional de Saude (INSA)	Borges et al et al
Portugal/PT2156/2020	EPI_ISL_801517	X	X	Instituto Nacional de Saude (INSA)	Instituto Nacional de Saude (INSA)	Borges et al et al
Portugal/PT2157/2020	EPI_ISL_801518	X	X	Instituto Nacional de Saude (INSA)	Instituto Nacional de Saude (INSA)	Borges et al et al
Portugal/PT2158/2021	EPI_ISL_801519	X		Instituto Nacional de Saude (INSA)	Instituto Nacional de Saude (INSA)	Borges et al et al
Portugal/PT2159/2021	EPI_ISL_801520	X		Instituto Nacional de Saude (INSA)	Instituto Nacional de Saude (INSA)	Borges et al et al
Portugal/PT2162/2020	EPI_ISL_796754	X		Instituto Nacional de Saude (INSA)	Instituto Nacional de Saude (INSA)	Borges et al et al
Portugal/PT2166/2020	EPI_ISL_796741	X	X	Instituto Nacional de Saude (INSA)	Instituto Nacional de Saude (INSA)	Borges et al et al
Portugal/PT2167/2020	EPI_ISL_796739	X		Instituto Nacional de Saude (INSA)	Instituto Nacional de Saude (INSA)	Borges et al et al
Portugal/PT2168/2020	EPI_ISL_796759	X	X	Instituto Nacional de Saude (INSA)	Instituto Nacional de Saude (INSA)	Borges et al et al
