## Supplementary material for "Early introductions and community transmission of SARS-CoV-2 variant B.1.1.7 in the United States": DataS2 (part 2 of 2)

### Sheet: Sheet1 (continued)
Data S2. List of genomes used in the analysis. We gratefully acknowledge the following Authors from the Originating laboratories responsible for obtaining the specimens, as well as the Submitting laboratories where the genome data were generated and shared via GISAID, on which this research is based.
Portugal/PT2169/2020	EPI_ISL_796760	X	X	Instituto Nacional de Saude (INSA)	Instituto Nacional de Saude (INSA)	Borges et al et al
Portugal/PT2175/2020	EPI_ISL_796752	X		Instituto Nacional de Saude (INSA)	Instituto Nacional de Saude (INSA)	Borges et al et al
Portugal/PT2176/2020	EPI_ISL_796774	X		Instituto Nacional de Saude (INSA)	Instituto Nacional de Saude (INSA)	Borges et al et al
Portugal/PT2177/2020	EPI_ISL_796753	X	X	Instituto Nacional de Saude (INSA)	Instituto Nacional de Saude (INSA)	Borges et al et al
Portugal/PT2178/2020	EPI_ISL_801521	X		Instituto Nacional de Saude (INSA)	Instituto Nacional de Saude (INSA)	Borges et al et al
Portugal/PT2179/2021	EPI_ISL_796757	X		Instituto Nacional de Saude (INSA)	Instituto Nacional de Saude (INSA)	Borges et al et al
Portugal/PT2180/2021	EPI_ISL_796758	X		Instituto Nacional de Saude (INSA)	Instituto Nacional de Saude (INSA)	Borges et al et al
Portugal/PT2182/2021	EPI_ISL_796767	X		Instituto Nacional de Saude (INSA)	Instituto Nacional de Saude (INSA)	Borges et al et al
Portugal/PT2202/2020	EPI_ISL_861537	X		Instituto Nacional de Saude (INSA)	Instituto Nacional de Saude (INSA)	Borges et al et al
Portugal/PT2226/2021	EPI_ISL_861536	X	X	Instituto Nacional de Saude (INSA)	Instituto Nacional de Saude (INSA)	Borges et al et al
Portugal/PT2227/2020	EPI_ISL_861538	X		Instituto Nacional de Saude (INSA)	Instituto Nacional de Saude (INSA)	Borges et al et al
Portugal/PT2228/2020	EPI_ISL_861568	X		Instituto Nacional de Saude (INSA)	Instituto Nacional de Saude (INSA)	Borges et al et al
Portugal/PT2229/2021	EPI_ISL_861577	X		Instituto Nacional de Saude (INSA)	Instituto Nacional de Saude (INSA)	Borges et al et al
Portugal/PT2230/2021	EPI_ISL_861557	X		Instituto Nacional de Saude (INSA)	Instituto Nacional de Saude (INSA)	Borges et al et al
Portugal/PT2231/2021	EPI_ISL_861539	X		Instituto Nacional de Saude (INSA)	Instituto Nacional de Saude (INSA)	Borges et al et al
Portugal/PT2232/2021	EPI_ISL_861540	X		Instituto Nacional de Saude (INSA)	Instituto Nacional de Saude (INSA)	Borges et al et al
Portugal/PT2233/2021	EPI_ISL_861541	X		Instituto Nacional de Saude (INSA)	Instituto Nacional de Saude (INSA)	Borges et al et al
Portugal/PT2234/2021	EPI_ISL_861542	X		Instituto Nacional de Saude (INSA)	Instituto Nacional de Saude (INSA)	Borges et al et al
Portugal/PT2235/2021	EPI_ISL_861543	X		Instituto Nacional de Saude (INSA)	Instituto Nacional de Saude (INSA)	Borges et al et al
Portugal/PT2236/2021	EPI_ISL_861544	X		Instituto Nacional de Saude (INSA)	Instituto Nacional de Saude (INSA)	Borges et al et al
Portugal/PT2239/2021	EPI_ISL_861545	X		Instituto Nacional de Saude (INSA)	Instituto Nacional de Saude (INSA)	Borges et al et al
Portugal/PT2240/2021	EPI_ISL_861558	X		Instituto Nacional de Saude (INSA)	Instituto Nacional de Saude (INSA)	Borges et al et al
Portugal/PT2241/2021	EPI_ISL_861546	X		Instituto Nacional de Saude (INSA)	Instituto Nacional de Saude (INSA)	Borges et al et al
Portugal/PT2242/2021	EPI_ISL_861578	X		Instituto Nacional de Saude (INSA)	Instituto Nacional de Saude (INSA)	Borges et al et al
Portugal/PT2243/2021	EPI_ISL_861559	X		Instituto Nacional de Saude (INSA)	Instituto Nacional de Saude (INSA)	Borges et al et al
Portugal/PT2244/2021	EPI_ISL_861707	X		Instituto Nacional de Saude (INSA)	Instituto Nacional de Saude (INSA)	Borges et al et al
Portugal/PT2245/2021	EPI_ISL_861548	X		Instituto Nacional de Saude (INSA)	Instituto Nacional de Saude (INSA)	Borges et al et al
Portugal/PT2246/2021	EPI_ISL_861549	X		Instituto Nacional de Saude (INSA)	Instituto Nacional de Saude (INSA)	Borges et al et al
Portugal/PT2249/2021	EPI_ISL_861550	X		Instituto Nacional de Saude (INSA)	Instituto Nacional de Saude (INSA)	Borges et al et al
Portugal/PT2250/2021	EPI_ISL_861529	X		Instituto Nacional de Saude (INSA)	Instituto Nacional de Saude (INSA)	Borges et al et al
Portugal/PT2251/2020	EPI_ISL_861556	X		Instituto Nacional de Saude (INSA)	Instituto Nacional de Saude (INSA)	Borges et al et al
Portugal/PT2252/2021	EPI_ISL_861708	X		Instituto Nacional de Saude (INSA)	Instituto Nacional de Saude (INSA)	Borges et al et al
Portugal/PT2253/2021	EPI_ISL_861551	X		Instituto Nacional de Saude (INSA)	Instituto Nacional de Saude (INSA)	Borges et al et al
Portugal/PT2273/2020	EPI_ISL_861534	X	X	Instituto Nacional de Saude (INSA)	Instituto Nacional de Saude (INSA)	Borges et al et al
Portugal/PT2275/2020	EPI_ISL_861552	X		Instituto Nacional de Saude (INSA)	Instituto Nacional de Saude (INSA)	Borges et al et al
Portugal/PT2278/2021	EPI_ISL_861576	X		Instituto Nacional de Saude (INSA)	Instituto Nacional de Saude (INSA)	Borges et al et al
Portugal/PT2279/2021	EPI_ISL_861553	X		Instituto Nacional de Saude (INSA)	Instituto Nacional de Saude (INSA)	Borges et al et al
Portugal/PT2280/2021	EPI_ISL_861560	X		Instituto Nacional de Saude (INSA)	Instituto Nacional de Saude (INSA)	Borges et al et al
Portugal/PT2281/2021	EPI_ISL_861561	X		Instituto Nacional de Saude (INSA)	Instituto Nacional de Saude (INSA)	Borges et al et al
Portugal/PT2282/2021	EPI_ISL_861564	X		Instituto Nacional de Saude (INSA)	Instituto Nacional de Saude (INSA)	Borges et al et al
Portugal/PT2283/2021	EPI_ISL_861562	X		Instituto Nacional de Saude (INSA)	Instituto Nacional de Saude (INSA)	Borges et al et al
Portugal/PT2284/2021	EPI_ISL_861554	X		Instituto Nacional de Saude (INSA)	Instituto Nacional de Saude (INSA)	Borges et al et al
Portugal/PT2285/2021	EPI_ISL_861555	X		Instituto Nacional de Saude (INSA)	Instituto Nacional de Saude (INSA)	Borges et al et al
Portugal/PT2286/2021	EPI_ISL_861563	X		Instituto Nacional de Saude (INSA)	Instituto Nacional de Saude (INSA)	Borges et al et al
Portugal/PT2288/2021	EPI_ISL_861547	X		Instituto Nacional de Saude (INSA)	Instituto Nacional de Saude (INSA)	Borges et al et al
Portugal/PT2300/2021	EPI_ISL_941352	X		Instituto Nacional de Saude (INSA)	Instituto Nacional de Saude (INSA)	Borges et al et al
Portugal/PT2342/2021	EPI_ISL_941392	X		Instituto Nacional de Saude (INSA)	Instituto Nacional de Saude (INSA)	Borges et al et al
Portugal/PT2343/2021	EPI_ISL_941393	X		Instituto Nacional de Saude (INSA)	Instituto Nacional de Saude (INSA)	Borges et al et al
Portugal/PT2363/2021	EPI_ISL_941413	X		Instituto Nacional de Saude (INSA)	Instituto Nacional de Saude (INSA)	Borges et al et al
Portugal/PT2387/2021	EPI_ISL_941437	X		Instituto Nacional de Saude (INSA)	Instituto Nacional de Saude (INSA)	Borges et al et al
Portugal/PT2389/2021	EPI_ISL_941439	X		Instituto Nacional de Saude (INSA)	Instituto Nacional de Saude (INSA)	Borges et al et al
Portugal/PT2418/2021	EPI_ISL_941467	X		Instituto Nacional de Saude (INSA)	Instituto Nacional de Saude (INSA)	Borges et al et al
Portugal/PT2427/2021	EPI_ISL_941476	X		Instituto Nacional de Saude (INSA)	Instituto Nacional de Saude (INSA)	Borges et al et al
Portugal/PT2431/2021	EPI_ISL_941480	X	X	Instituto Nacional de Saude (INSA)	Instituto Nacional de Saude (INSA)	Borges et al et al
Portugal/PT2436/2021	EPI_ISL_941485	X		Instituto Nacional de Saude (INSA)	Instituto Nacional de Saude (INSA)	Borges et al et al
Portugal/PT2450/2021	EPI_ISL_941499	X		Instituto Nacional de Saude (INSA)	Instituto Nacional de Saude (INSA)	Borges et al et al
Portugal/PT2451/2021	EPI_ISL_941500	X		Instituto Nacional de Saude (INSA)	Instituto Nacional de Saude (INSA)	Borges et al et al
Portugal/PT2452/2021	EPI_ISL_941501	X		Instituto Nacional de Saude (INSA)	Instituto Nacional de Saude (INSA)	Borges et al et al
Portugal/PT2456/2021	EPI_ISL_941505	X		Instituto Nacional de Saude (INSA)	Instituto Nacional de Saude (INSA)	Borges et al et al
Portugal/PT2513/2021	EPI_ISL_941562	X		Instituto Nacional de Saude (INSA)	Instituto Nacional de Saude (INSA)	Borges et al et al
Portugal/PT2527/2021	EPI_ISL_941576	X		Instituto Nacional de Saude (INSA)	Instituto Nacional de Saude (INSA)	Borges et al et al
Portugal/PT2528/2021	EPI_ISL_941577	X		Instituto Nacional de Saude (INSA)	Instituto Nacional de Saude (INSA)	Borges et al et al
Portugal/PT2531/2021	EPI_ISL_941580	X	X	Instituto Nacional de Saude (INSA)	Instituto Nacional de Saude (INSA)	Borges et al et al
Portugal/PT2539/2021	EPI_ISL_941588	X		Instituto Nacional de Saude (INSA)	Instituto Nacional de Saude (INSA)	Borges et al et al
Portugal/PT2545/2021	EPI_ISL_941594	X		Instituto Nacional de Saude (INSA)	Instituto Nacional de Saude (INSA)	Borges et al et al
Portugal/PT2599/2021	EPI_ISL_941603	X		Instituto Nacional de Saude (INSA)	Instituto Nacional de Saude (INSA)	Borges et al et al
Portugal/PT2600/2021	EPI_ISL_941604	X		Instituto Nacional de Saude (INSA)	Instituto Nacional de Saude (INSA)	Borges et al et al
Portugal/PT2603/2021	EPI_ISL_941607	X		Instituto Nacional de Saude (INSA)	Instituto Nacional de Saude (INSA)	Borges et al et al
Portugal/PT2605/2021	EPI_ISL_941608	X		Instituto Nacional de Saude (INSA)	Instituto Nacional de Saude (INSA)	Borges et al et al
Portugal/PT2606/2021	EPI_ISL_941609	X		Instituto Nacional de Saude (INSA)	Instituto Nacional de Saude (INSA)	Borges et al et al
Portugal/PT2607/2021	EPI_ISL_941610	X		Instituto Nacional de Saude (INSA)	Instituto Nacional de Saude (INSA)	Borges et al et al
Portugal/PT2608/2021	EPI_ISL_941611	X		Instituto Nacional de Saude (INSA)	Instituto Nacional de Saude (INSA)	Borges et al et al
Portugal/PT2609/2021	EPI_ISL_941612	X		Instituto Nacional de Saude (INSA)	Instituto Nacional de Saude (INSA)	Borges et al et al
Portugal/PT2610/2021	EPI_ISL_941613	X	X	Instituto Nacional de Saude (INSA)	Instituto Nacional de Saude (INSA)	Borges et al et al
Portugal/PT2611/2021	EPI_ISL_941614	X		Instituto Nacional de Saude (INSA)	Instituto Nacional de Saude (INSA)	Borges et al et al
Portugal/PT2613/2021	EPI_ISL_941616	X		Instituto Nacional de Saude (INSA)	Instituto Nacional de Saude (INSA)	Borges et al et al
Portugal/PT2614/2021	EPI_ISL_941617	X		Instituto Nacional de Saude (INSA)	Instituto Nacional de Saude (INSA)	Borges et al et al
Portugal/PT2615/2021	EPI_ISL_941618	X		Instituto Nacional de Saude (INSA)	Instituto Nacional de Saude (INSA)	Borges et al et al
Portugal/PT2616/2021	EPI_ISL_941619	X		Instituto Nacional de Saude (INSA)	Instituto Nacional de Saude (INSA)	Borges et al et al
Portugal/PT2617/2021	EPI_ISL_941620	X		Instituto Nacional de Saude (INSA)	Instituto Nacional de Saude (INSA)	Borges et al et al
Portugal/PT2618/2021	EPI_ISL_941621	X		Instituto Nacional de Saude (INSA)	Instituto Nacional de Saude (INSA)	Borges et al et al
Portugal/PT2619/2021	EPI_ISL_941622	X		Instituto Nacional de Saude (INSA)	Instituto Nacional de Saude (INSA)	Borges et al et al
Portugal/PT2621/2020	EPI_ISL_941624	X		Instituto Nacional de Saude (INSA)	Instituto Nacional de Saude (INSA)	Borges et al et al
Portugal/PT2623/2021	EPI_ISL_941625	X		Instituto Nacional de Saude (INSA)	Instituto Nacional de Saude (INSA)	Borges et al et al
Portugal/PT2624/2021	EPI_ISL_941626	X	X	Instituto Nacional de Saude (INSA)	Instituto Nacional de Saude (INSA)	Borges et al et al
Portugal/PT2625/2021	EPI_ISL_941627	X		Instituto Nacional de Saude (INSA)	Instituto Nacional de Saude (INSA)	Borges et al et al
Portugal/PT2626/2021	EPI_ISL_941628	X	X	Instituto Nacional de Saude (INSA)	Instituto Nacional de Saude (INSA)	Borges et al et al
Portugal/PT2627/2021	EPI_ISL_941629	X		Instituto Nacional de Saude (INSA)	Instituto Nacional de Saude (INSA)	Borges et al et al
Portugal/PT2628/2021	EPI_ISL_941630	X		Instituto Nacional de Saude (INSA)	Instituto Nacional de Saude (INSA)	Borges et al et al
Portugal/PT2629/2021	EPI_ISL_941631	X		Instituto Nacional de Saude (INSA)	Instituto Nacional de Saude (INSA)	Borges et al et al
Portugal/PT2630/2021	EPI_ISL_941632	X		Instituto Nacional de Saude (INSA)	Instituto Nacional de Saude (INSA)	Borges et al et al
Portugal/PT2632/2021	EPI_ISL_941634	X		Instituto Nacional de Saude (INSA)	Instituto Nacional de Saude (INSA)	Borges et al et al
Portugal/PT2633/2021	EPI_ISL_941635	X		Instituto Nacional de Saude (INSA)	Instituto Nacional de Saude (INSA)	Borges et al et al
Portugal/PT2635/2021	EPI_ISL_941637	X		Instituto Nacional de Saude (INSA)	Instituto Nacional de Saude (INSA)	Borges et al et al
Portugal/PT2640/2021	EPI_ISL_941642	X		Instituto Nacional de Saude (INSA)	Instituto Nacional de Saude (INSA)	Borges et al et al
Portugal/PT2647/2021	EPI_ISL_941648	X	X	Instituto Nacional de Saude (INSA) and Instituto Gulbenkian de Ciencia (IGC)	Instituto Nacional de Saude (INSA) and Instituto Gulbenkian de Ciencia (IGC)	Borges et al et al
Portugal/PT2661/2021	EPI_ISL_941662	X	X	Instituto Nacional de Saude (INSA) and Instituto Gulbenkian de Ciencia (IGC)	Instituto Nacional de Saude (INSA) and Instituto Gulbenkian de Ciencia (IGC)	Borges et al et al
Portugal/PT2668/2021	EPI_ISL_941669	X		Instituto Nacional de Saude (INSA) and Instituto Gulbenkian de Ciencia (IGC)	Instituto Nacional de Saude (INSA) and Instituto Gulbenkian de Ciencia (IGC)	Borges et al et al
Portugal/PT2674/2021	EPI_ISL_941675	X	X	Instituto Nacional de Saude (INSA) and Instituto Gulbenkian de Ciencia (IGC)	Instituto Nacional de Saude (INSA) and Instituto Gulbenkian de Ciencia (IGC)	Borges et al et al
Portugal/PT2679/2021	EPI_ISL_941680	X		Instituto Nacional de Saude (INSA) and Instituto Gulbenkian de Ciencia (IGC)	Instituto Nacional de Saude (INSA) and Instituto Gulbenkian de Ciencia (IGC)	Borges et al et al
Portugal/PT2693/2021	EPI_ISL_941692	X		Instituto Nacional de Saude (INSA) and Instituto Gulbenkian de Ciencia (IGC)	Instituto Nacional de Saude (INSA) and Instituto Gulbenkian de Ciencia (IGC)	Borges et al et al
Portugal/PT2696/2021	EPI_ISL_941695	X		Instituto Nacional de Saude (INSA) and Instituto Gulbenkian de Ciencia (IGC)	Instituto Nacional de Saude (INSA) and Instituto Gulbenkian de Ciencia (IGC)	Borges et al et al
Portugal/PT2700/2021	EPI_ISL_941698	X		Instituto Nacional de Saude (INSA) and Instituto Gulbenkian de Ciencia (IGC)	Instituto Nacional de Saude (INSA) and Instituto Gulbenkian de Ciencia (IGC)	Borges et al et al
Portugal/PT2705/2021	EPI_ISL_941703	X		Instituto Nacional de Saude (INSA) and Instituto Gulbenkian de Ciencia (IGC)	Instituto Nacional de Saude (INSA) and Instituto Gulbenkian de Ciencia (IGC)	Borges et al et al
Portugal/PT2741/2021	EPI_ISL_941738	X		Instituto Nacional de Saude (INSA) and Instituto Gulbenkian de Ciencia (IGC)	Instituto Nacional de Saude (INSA) and Instituto Gulbenkian de Ciencia (IGC)	Borges et al et al
Portugal/PT2754/2021	EPI_ISL_941749	X		Instituto Nacional de Saude (INSA) and Instituto Gulbenkian de Ciencia (IGC)	Instituto Nacional de Saude (INSA) and Instituto Gulbenkian de Ciencia (IGC)	Borges et al et al
Portugal/PT2756/2021	EPI_ISL_941751	X		Instituto Nacional de Saude (INSA) and Instituto Gulbenkian de Ciencia (IGC)	Instituto Nacional de Saude (INSA) and Instituto Gulbenkian de Ciencia (IGC)	Borges et al et al
Portugal/PT2757/2021	EPI_ISL_941752	X		Instituto Nacional de Saude (INSA) and Instituto Gulbenkian de Ciencia (IGC)	Instituto Nacional de Saude (INSA) and Instituto Gulbenkian de Ciencia (IGC)	Borges et al et al
Portugal/PT2758/2021	EPI_ISL_941753	X		Instituto Nacional de Saude (INSA) and Instituto Gulbenkian de Ciencia (IGC)	Instituto Nacional de Saude (INSA) and Instituto Gulbenkian de Ciencia (IGC)	Borges et al et al
Portugal/PT2762/2021	EPI_ISL_941755	X		Instituto Nacional de Saude (INSA) and Instituto Gulbenkian de Ciencia (IGC)	Instituto Nacional de Saude (INSA) and Instituto Gulbenkian de Ciencia (IGC)	Borges et al et al
Portugal/PT2770/2021	EPI_ISL_941760	X		Instituto Nacional de Saude (INSA) and Instituto Gulbenkian de Ciencia (IGC)	Instituto Nacional de Saude (INSA) and Instituto Gulbenkian de Ciencia (IGC)	Borges et al et al
Portugal/PT2771/2021	EPI_ISL_941761	X		Instituto Nacional de Saude (INSA) and Instituto Gulbenkian de Ciencia (IGC)	Instituto Nacional de Saude (INSA) and Instituto Gulbenkian de Ciencia (IGC)	Borges et al et al
Portugal/PT2807/2021	EPI_ISL_941794	X		Instituto Nacional de Saude (INSA) and Instituto Gulbenkian de Ciencia (IGC)	Instituto Nacional de Saude (INSA) and Instituto Gulbenkian de Ciencia (IGC)	Borges et al et al
Portugal/PT2828/2021	EPI_ISL_941812	X		Instituto Nacional de Saude (INSA) and Instituto Gulbenkian de Ciencia (IGC)	Instituto Nacional de Saude (INSA) and Instituto Gulbenkian de Ciencia (IGC)	Borges et al et al
Portugal/PT2829/2021	EPI_ISL_941813	X		Instituto Nacional de Saude (INSA) and Instituto Gulbenkian de Ciencia (IGC)	Instituto Nacional de Saude (INSA) and Instituto Gulbenkian de Ciencia (IGC)	Borges et al et al
Portugal/PT2830/2021	EPI_ISL_941814	X		Instituto Nacional de Saude (INSA) and Instituto Gulbenkian de Ciencia (IGC)	Instituto Nacional de Saude (INSA) and Instituto Gulbenkian de Ciencia (IGC)	Borges et al et al
Portugal/PT2836/2021	EPI_ISL_941820	X		Instituto Nacional de Saude (INSA) and Instituto Gulbenkian de Ciencia (IGC)	Instituto Nacional de Saude (INSA) and Instituto Gulbenkian de Ciencia (IGC)	Borges et al et al
Portugal/PT2842/2021	EPI_ISL_941826	X		Instituto Nacional de Saude (INSA) and Instituto Gulbenkian de Ciencia (IGC)	Instituto Nacional de Saude (INSA) and Instituto Gulbenkian de Ciencia (IGC)	Borges et al et al
Portugal/PT2844/2021	EPI_ISL_941828	X		Instituto Nacional de Saude (INSA) and Instituto Gulbenkian de Ciencia (IGC)	Instituto Nacional de Saude (INSA) and Instituto Gulbenkian de Ciencia (IGC)	Borges et al et al
Portugal/PT2846/2021	EPI_ISL_941830	X		Instituto Nacional de Saude (INSA) and Instituto Gulbenkian de Ciencia (IGC)	Instituto Nacional de Saude (INSA) and Instituto Gulbenkian de Ciencia (IGC)	Borges et al et al
Portugal/PT2847/2021	EPI_ISL_941831	X	X	Instituto Nacional de Saude (INSA) and Instituto Gulbenkian de Ciencia (IGC)	Instituto Nacional de Saude (INSA) and Instituto Gulbenkian de Ciencia (IGC)	Borges et al et al
Portugal/PT2848/2021	EPI_ISL_941832	X		Instituto Nacional de Saude (INSA) and Instituto Gulbenkian de Ciencia (IGC)	Instituto Nacional de Saude (INSA) and Instituto Gulbenkian de Ciencia (IGC)	Borges et al et al
Portugal/PT2849/2021	EPI_ISL_941833	X		Instituto Nacional de Saude (INSA) and Instituto Gulbenkian de Ciencia (IGC)	Instituto Nacional de Saude (INSA) and Instituto Gulbenkian de Ciencia (IGC)	Borges et al et al
Portugal/PT2863/2021	EPI_ISL_941846	X	X	Instituto Nacional de Saude (INSA) and Instituto Gulbenkian de Ciencia (IGC)	Instituto Nacional de Saude (INSA) and Instituto Gulbenkian de Ciencia (IGC)	Borges et al et al
Portugal/PT2869/2021	EPI_ISL_941852	X	X	Instituto Nacional de Saude (INSA) and Instituto Gulbenkian de Ciencia (IGC)	Instituto Nacional de Saude (INSA) and Instituto Gulbenkian de Ciencia (IGC)	Borges et al et al
Portugal/PT2870/2021	EPI_ISL_941853	X		Instituto Nacional de Saude (INSA) and Instituto Gulbenkian de Ciencia (IGC)	Instituto Nacional de Saude (INSA) and Instituto Gulbenkian de Ciencia (IGC)	Borges et al et al
Portugal/PT2873/2021	EPI_ISL_941856	X		Instituto Nacional de Saude (INSA) and Instituto Gulbenkian de Ciencia (IGC)	Instituto Nacional de Saude (INSA) and Instituto Gulbenkian de Ciencia (IGC)	Borges et al et al
Portugal/PT2874/2021	EPI_ISL_941857	X		Instituto Nacional de Saude (INSA) and Instituto Gulbenkian de Ciencia (IGC)	Instituto Nacional de Saude (INSA) and Instituto Gulbenkian de Ciencia (IGC)	Borges et al et al
Portugal/PT2875/2021	EPI_ISL_941858	X		Instituto Nacional de Saude (INSA) and Instituto Gulbenkian de Ciencia (IGC)	Instituto Nacional de Saude (INSA) and Instituto Gulbenkian de Ciencia (IGC)	Borges et al et al
Portugal/PT2886/2021	EPI_ISL_941868	X		Instituto Nacional de Saude (INSA) and Instituto Gulbenkian de Ciencia (IGC)	Instituto Nacional de Saude (INSA) and Instituto Gulbenkian de Ciencia (IGC)	Borges et al et al
Portugal/PT2888/2021	EPI_ISL_941870	X		Instituto Nacional de Saude (INSA) and Instituto Gulbenkian de Ciencia (IGC)	Instituto Nacional de Saude (INSA) and Instituto Gulbenkian de Ciencia (IGC)	Borges et al et al
Portugal/PT2911/2021	EPI_ISL_941893	X	X	Instituto Nacional de Saude (INSA) and Instituto Gulbenkian de Ciencia (IGC)	Instituto Nacional de Saude (INSA) and Instituto Gulbenkian de Ciencia (IGC)	Borges et al et al
Portugal/PT2920/2021	EPI_ISL_1023454	X	X	Instituto Nacional de Saude (INSA)	Instituto Nacional de Saude (INSA)	Borges et al et al
Romania/AG-2458/2021	EPI_ISL_985395	X		National Institute of Infectious Diseases-Prof. Dr. Matei Bals Molecular Diagnostics Laboratory	National Institute of Infectious Diseases-Prof. Dr. Matei Bals Molecular Diagnostics Laboratory	Leontina Banica et al
Romania/B-1507/2021	EPI_ISL_885152	X		National Institute of Infectious Diseases-Prof. Dr. Matei Bals Molecular Diagnostics Laboratory	National Institute of Infectious Diseases-Prof. Dr. Matei Bals Molecular Diagnostics Laboratory	Leontina Banica et al
Romania/B-1689/2021	EPI_ISL_979544	X		National Institute of Infectious Diseases-Prof. Dr. Matei Bals Molecular Diagnostics Laboratory	National Institute of Infectious Diseases-Prof. Dr. Matei Bals Molecular Diagnostics Laboratory	Leontina Banica et al
Romania/B-1824/2021	EPI_ISL_885153	X		National Institute of Infectious Diseases-Prof. Dr. Matei Bals Molecular Diagnostics Laboratory	National Institute of Infectious Diseases-Prof. Dr. Matei Bals Molecular Diagnostics Laboratory	Leontina Banica et al
Romania/B-1831/2021	EPI_ISL_885154	X		National Institute of Infectious Diseases-Prof. Dr. Matei Bals Molecular Diagnostics Laboratory	National Institute of Infectious Diseases-Prof. Dr. Matei Bals Molecular Diagnostics Laboratory	Leontina Banica et al
Romania/B-1874/2021	EPI_ISL_979799	X		National Institute of Infectious Diseases-Prof. Dr. Matei Bals Molecular Diagnostics Laboratory	National Institute of Infectious Diseases-Prof. Dr. Matei Bals Molecular Diagnostics Laboratory	Leontina Banica et al
Romania/B-2221/2021	EPI_ISL_979801	X		National Institute of Infectious Diseases-Prof. Dr. Matei Bals Molecular Diagnostics Laboratory	National Institute of Infectious Diseases-Prof. Dr. Matei Bals Molecular Diagnostics Laboratory	Leontina Banica et al
Romania/B-2222/2021	EPI_ISL_979802	X		National Institute of Infectious Diseases-Prof. Dr. Matei Bals Molecular Diagnostics Laboratory	National Institute of Infectious Diseases-Prof. Dr. Matei Bals Molecular Diagnostics Laboratory	Leontina Banica et al
Romania/B-2274/2021	EPI_ISL_979803	X		National Institute of Infectious Diseases-Prof. Dr. Matei Bals Molecular Diagnostics Laboratory	National Institute of Infectious Diseases-Prof. Dr. Matei Bals Molecular Diagnostics Laboratory	Leontina Banica et al
Romania/B-2303/2021	EPI_ISL_979804	X		National Institute of Infectious Diseases-Prof. Dr. Matei Bals Molecular Diagnostics Laboratory	National Institute of Infectious Diseases-Prof. Dr. Matei Bals Molecular Diagnostics Laboratory	Leontina Banica et al
Romania/B-2395/2021	EPI_ISL_979893	X		National Institute of Infectious Diseases-Prof. Dr. Matei Bals Molecular Diagnostics Laboratory	National Institute of Infectious Diseases-Prof. Dr. Matei Bals Molecular Diagnostics Laboratory	Leontina Banica et al
Romania/B-2397/2021	EPI_ISL_979959	X		National Institute of Infectious Diseases-Prof. Dr. Matei Bals Molecular Diagnostics Laboratory	National Institute of Infectious Diseases-Prof. Dr. Matei Bals Molecular Diagnostics Laboratory	Leontina Banica et al
Romania/B-2398/2021	EPI_ISL_979960	X		National Institute of Infectious Diseases-Prof. Dr. Matei Bals Molecular Diagnostics Laboratory	National Institute of Infectious Diseases-Prof. Dr. Matei Bals Molecular Diagnostics Laboratory	Leontina Banica et al
Romania/B-2420/2021	EPI_ISL_979961	X		National Institute of Infectious Diseases-Prof. Dr. Matei Bals Molecular Diagnostics Laboratory	National Institute of Infectious Diseases-Prof. Dr. Matei Bals Molecular Diagnostics Laboratory	Leontina Banica et al
Romania/B-2487/2021	EPI_ISL_979963	X		National Institute of Infectious Diseases-Prof. Dr. Matei Bals Molecular Diagnostics Laboratory	National Institute of Infectious Diseases-Prof. Dr. Matei Bals Molecular Diagnostics Laboratory	Leontina Banica et al
Romania/B-2525/2021	EPI_ISL_979964	X		National Institute of Infectious Diseases-Prof. Dr. Matei Bals Molecular Diagnostics Laboratory	National Institute of Infectious Diseases-Prof. Dr. Matei Bals Molecular Diagnostics Laboratory	Leontina Banica et al
Romania/B-2573/2021	EPI_ISL_979965	X		National Institute of Infectious Diseases-Prof. Dr. Matei Bals Molecular Diagnostics Laboratory	National Institute of Infectious Diseases-Prof. Dr. Matei Bals Molecular Diagnostics Laboratory	Leontina Banica et al
Romania/B-2706/2021	EPI_ISL_979968	X		National Institute of Infectious Diseases-Prof. Dr. Matei Bals Molecular Diagnostics Laboratory	National Institute of Infectious Diseases-Prof. Dr. Matei Bals Molecular Diagnostics Laboratory	Leontina Banica et al
Romania/B-2743/2021	EPI_ISL_979969	X		National Institute of Infectious Diseases-Prof. Dr. Matei Bals Molecular Diagnostics Laboratory	National Institute of Infectious Diseases-Prof. Dr. Matei Bals Molecular Diagnostics Laboratory	Leontina Banica et al
Romania/Bucuresti-417868/2021	EPI_ISL_981377	X		Laboratory for Respiratory Viruses, Cantacuzino National Military-Medical Institute for Research and Development	Cantacuzino Institute Virology	Luiza Ustea et al
Romania/Bucuresti-419094/2021	EPI_ISL_981375	X		Laboratory for Respiratory Viruses, Cantacuzino National Military-Medical Institute for Research and Development	Cantacuzino Institute Virology	Luiza Ustea et al
Romania/Bucuresti417415/2021	EPI_ISL_940554	X		Laboratory for Respiratory Viruses, Cantacuzino National Military-Medical Institute for Research and Development	Cantacuzino Institute Virology	Luiza Ustea et al
Romania/Bucuresti417727/2021	EPI_ISL_940144	X		Laboratory for Respiratory Viruses, Cantacuzino National Military-Medical Institute for Research and Development	Cantacuzino Institute Virology	Luiza Ustea et al
Romania/CL-2639/2021	EPI_ISL_979967	X		National Institute of Infectious Diseases-Prof. Dr. Matei Bals Molecular Diagnostics Laboratory	National Institute of Infectious Diseases-Prof. Dr. Matei Bals Molecular Diagnostics Laboratory	Leontina Banica et al
Romania/Covasna-419478/2021	EPI_ISL_981374	X		Laboratory for Respiratory Viruses, Cantacuzino National Military-Medical Institute for Research and Development	Cantacuzino Institute Virology	Luiza Ustea et al
Romania/Covasna-419480/2021	EPI_ISL_981372	X		Laborarory for Respiratory Viruses, "Cantacuzino" National Military-Medical Institute for Resararch and Development	Cantacuzino Institute Virology	Luiza Ustea et al
Romania/CT-361/2021	EPI_ISL_875346	X		National Institute of Infectious Diseases-Prof. Dr. Matei Bals Molecular Diagnostics Laboratory	National Institute of Infectious Diseases-Prof. Dr. Matei Bals Molecular Diagnostics Laboratory	Leontina Banica et al
Romania/GR-93715/2021	EPI_ISL_794744	X		National Institute of Infectious Diseases-Prof. Dr. Matei Bals Molecular Diagnostics Laboratory	National Institute of Infectious Diseases-Prof. Dr. Matei Bals Molecular Diagnostics Laboratory	Leontina Banica et al
Romania/IF-1450/2021	EPI_ISL_862835	X		National Institute of Infectious Diseases-Prof. Dr. Matei Bals Molecular Diagnostics Laboratory	National Institute of Infectious Diseases-Prof. Dr. Matei Bals Molecular Diagnostics Laboratory	Leontina Banica et al
Romania/IF-2584/2021	EPI_ISL_979966	X		National Institute of Infectious Diseases-Prof. Dr. Matei Bals Molecular Diagnostics Laboratory	National Institute of Infectious Diseases-Prof. Dr. Matei Bals Molecular Diagnostics Laboratory	Leontina Banica et al
Romania/Mures/2021	EPI_ISL_939647	X		Laboratory for Respiratory Viruses, Cantacuzino National Military-Medical Institute for Research and Development	Cantacuzino Institute Virology	Luiza Ustea et al
Romania/PH-1508/2021	EPI_ISL_862836	X		National Institute of Infectious Diseases-Prof. Dr. Matei Bals Molecular Diagnostics Laboratory	National Institute of Infectious Diseases-Prof. Dr. Matei Bals Molecular Diagnostics Laboratory	Leontina Banica et al
Romania/ROSV-33973/2021	EPI_ISL_869241	X		Suceava County Emergency Hospital	"Stefan cel Mare" University Metagenomics Laboratory	Lobiuc Andrei et al
Romania/Suceava413452/2021	EPI_ISL_861710	X		Laboratory for Respiratory Viruses, Cantacuzino National Military-Medical Institute for Research and Development	Cantacuzino Institute Virology	Mihaela Lazar et al
Romania/Valcea418423/2021	EPI_ISL_935017	X		Laboratory for Respiratory Viruses, Cantacuzino National Military-Medical Institute for Research and Development	Cantacuzino Institute Virology	Luiza Ustea et al
Russia/SPE-RII-25700S/2021	EPI_ISL_1036272	X		WHO National Influenza Centre Russian Federation	WHO National Influenza Centre Russian Federation	Andrey Komissarov et al
Rwanda/AV65997RD/2020	EPI_ISL_1063915	X		Rwanda National Reference Laboratory	Rwanda National Reference Laboratory	Enatha Mukantwari et al
Scotland/CVR5788/2020	EPI_ISL_665640	X		West of Scotland Specialist Virology Centre, NHSGGC / MRC-University of Glasgow Centre for Virus Research	COVID-19 Genomics UK (COG-UK) Consortium	Ana da Silva Filipe et al
Scotland/CVR6036/2020	EPI_ISL_838057	X		West of Scotland Specialist Virology Centre, NHSGGC / MRC-University of Glasgow Centre for Virus Research	COVID-19 Genomics UK (COG-UK) Consortium	Ana da Silva Filipe et al
Scotland/CVR6187/2020	EPI_ISL_838086	X		West of Scotland Specialist Virology Centre, NHSGGC / MRC-University of Glasgow Centre for Virus Research	COVID-19 Genomics UK (COG-UK) Consortium	Ana da Silva Filipe et al
Scotland/CVR6229/2020	EPI_ISL_814445	X		West of Scotland Specialist Virology Centre, NHSGGC / MRC-University of Glasgow Centre for Virus Research	COVID-19 Genomics UK (COG-UK) Consortium	Ana da Silva Filipe et al
Scotland/CVR6348/2020	EPI_ISL_838138	X		West of Scotland Specialist Virology Centre, NHSGGC / MRC-University of Glasgow Centre for Virus Research	COVID-19 Genomics UK (COG-UK) Consortium	Ana da Silva Filipe et al
Scotland/CVR6369/2020	EPI_ISL_838157	X		West of Scotland Specialist Virology Centre, NHSGGC / MRC-University of Glasgow Centre for Virus Research	COVID-19 Genomics UK (COG-UK) Consortium	Ana da Silva Filipe et al
Scotland/CVR6384/2020	EPI_ISL_838172	X		West of Scotland Specialist Virology Centre, NHSGGC / MRC-University of Glasgow Centre for Virus Research	COVID-19 Genomics UK (COG-UK) Consortium	Ana da Silva Filipe et al
Scotland/CVR6387/2020	EPI_ISL_838175	X		West of Scotland Specialist Virology Centre, NHSGGC / MRC-University of Glasgow Centre for Virus Research	COVID-19 Genomics UK (COG-UK) Consortium	Ana da Silva Filipe et al
Scotland/CVR6457/2021	EPI_ISL_864986	X		West of Scotland Specialist Virology Centre, NHSGGC / MRC-University of Glasgow Centre for Virus Research	COVID-19 Genomics UK (COG-UK) Consortium	Ana da Silva Filipe et al
Scotland/CVR6594/2021	EPI_ISL_919197	X		West of Scotland Specialist Virology Centre, NHSGGC / MRC-University of Glasgow Centre for Virus Research	COVID-19 Genomics UK (COG-UK) Consortium	Ana da Silva Filipe et al
Scotland/CVR6601/2021	EPI_ISL_919198	X		West of Scotland Specialist Virology Centre, NHSGGC / MRC-University of Glasgow Centre for Virus Research	COVID-19 Genomics UK (COG-UK) Consortium	Ana da Silva Filipe et al
Scotland/CVR6639/2021	EPI_ISL_919214	X		West of Scotland Specialist Virology Centre, NHSGGC / MRC-University of Glasgow Centre for Virus Research	COVID-19 Genomics UK (COG-UK) Consortium	Ana da Silva Filipe et al
Scotland/CVR6641/2021	EPI_ISL_919215	X		West of Scotland Specialist Virology Centre, NHSGGC / MRC-University of Glasgow Centre for Virus Research	COVID-19 Genomics UK (COG-UK) Consortium	Ana da Silva Filipe et al
Scotland/CVR6909/2021	EPI_ISL_1047847	X		West of Scotland Specialist Virology Centre, NHSGGC / MRC-University of Glasgow Centre for Virus Research	COVID-19 Genomics UK (COG-UK) Consortium	Ana da Silva Filipe et al
Scotland/EDB11087/2020	EPI_ISL_742202	X	X	Virology Department, Royal Infirmary of Edinburgh, NHS Lothian / School of Biological Sciences, University of Edinburgh / Institute of Genetics and Molecular Medicine, University of Edinburgh	COVID-19 Genomics UK (COG-UK) Consortium	McHugh M et al
Scotland/EDB11157/2020	EPI_ISL_763898	X		Virology Department, Royal Infirmary of Edinburgh, NHS Lothian / School of Biological Sciences, University of Edinburgh / Institute of Genetics and Molecular Medicine, University of Edinburgh	COVID-19 Genomics UK (COG-UK) Consortium	McHugh M et al
Scotland/EDB11169/2020	EPI_ISL_764071	X		Virology Department, Royal Infirmary of Edinburgh, NHS Lothian / School of Biological Sciences, University of Edinburgh / Institute of Genetics and Molecular Medicine, University of Edinburgh	COVID-19 Genomics UK (COG-UK) Consortium	McHugh M et al
Scotland/EDB11632/2020	EPI_ISL_838244	X		Virology Department, Royal Infirmary of Edinburgh, NHS Lothian / School of Biological Sciences, University of Edinburgh / Institute of Genetics and Molecular Medicine, University of Edinburgh	COVID-19 Genomics UK (COG-UK) Consortium	McHugh M et al
Scotland/EDB12901/2021	EPI_ISL_865106	X		Virology Department, Royal Infirmary of Edinburgh, NHS Lothian / School of Biological Sciences, University of Edinburgh / Institute of Genetics and Molecular Medicine, University of Edinburgh	COVID-19 Genomics UK (COG-UK) Consortium	McHugh M et al
Scotland/EDB14818/2021	EPI_ISL_997161	X		Virology Department, Royal Infirmary of Edinburgh, NHS Lothian / School of Biological Sciences, University of Edinburgh	COVID-19 Genomics UK (COG-UK) Consortium	McHugh M et al
Scotland/QEUH-1003152/2021	EPI_ISL_918124	X		Lighthouse Lab in Glasgow	Wellcome Sanger Institute for the COVID-19 Genomics UK (COG-UK) Consortium	Harper VanSteenhouse et al
Scotland/QEUH-101558E/2021	EPI_ISL_948976	X		Lighthouse Lab in Glasgow	Wellcome Sanger Institute for the COVID-19 Genomics UK (COG-UK) Consortium	Harper VanSteenhouse et al
Scotland/QEUH-1015797/2021	EPI_ISL_949009	X		Lighthouse Lab in Glasgow	Wellcome Sanger Institute for the COVID-19 Genomics UK (COG-UK) Consortium	Harper VanSteenhouse et al
Scotland/QEUH-1016110/2021	EPI_ISL_949043	X		Lighthouse Lab in Glasgow	Wellcome Sanger Institute for the COVID-19 Genomics UK (COG-UK) Consortium	Harper VanSteenhouse et al
Scotland/QEUH-1032406/2021	EPI_ISL_923792	X	X	Department of Pathology, University of Cambridge	COVID-19 Genomics UK (COG-UK) Consortium	Aminu S. Jahun et al
Scotland/QEUH-1067C97/2021	EPI_ISL_917859	X		Lighthouse Lab in Glasgow	Wellcome Sanger Institute for the COVID-19 Genomics UK (COG-UK) Consortium	Harper VanSteenhouse et al
Scotland/QEUH-109B91B/2021	EPI_ISL_1019956	X		Lighthouse Lab in Glasgow	Wellcome Sanger Institute for the COVID-19 Genomics UK (COG-UK) Consortium	Harper VanSteenhouse et al
Scotland/QEUH-109BDF1/2021	EPI_ISL_1019940	X		Lighthouse Lab in Glasgow	Wellcome Sanger Institute for the COVID-19 Genomics UK (COG-UK) Consortium	Harper VanSteenhouse et al
Scotland/QEUH-109D16C/2021	EPI_ISL_1019925	X		Lighthouse Lab in Glasgow	Wellcome Sanger Institute for the COVID-19 Genomics UK (COG-UK) Consortium	Harper VanSteenhouse et al
Scotland/QEUH-10BA07B/2021	EPI_ISL_918013	X		Lighthouse Lab in Glasgow	Wellcome Sanger Institute for the COVID-19 Genomics UK (COG-UK) Consortium	Harper VanSteenhouse et al
Scotland/QEUH-10BAAE6/2021	EPI_ISL_918039	X		Lighthouse Lab in Glasgow	Wellcome Sanger Institute for the COVID-19 Genomics UK (COG-UK) Consortium	Harper VanSteenhouse et al
Scotland/QEUH-114C4CC/2021	EPI_ISL_948787	X		Lighthouse Lab in Glasgow	Wellcome Sanger Institute for the COVID-19 Genomics UK (COG-UK) Consortium	Harper VanSteenhouse et al
Scotland/QEUH-114C7D2/2021	EPI_ISL_1019630	X	X	Lighthouse Lab in Glasgow	Wellcome Sanger Institute for the COVID-19 Genomics UK (COG-UK) Consortium	Harper VanSteenhouse et al
Scotland/QEUH-117109D/2021	EPI_ISL_990069	X		Lighthouse Lab in Glasgow	Wellcome Sanger Institute for the COVID-19 Genomics UK (COG-UK) Consortium	Harper VanSteenhouse et al
Scotland/QEUH-1199D4D/2021	EPI_ISL_989944	X		Lighthouse Lab in Glasgow	Wellcome Sanger Institute for the COVID-19 Genomics UK (COG-UK) Consortium	Harper VanSteenhouse et al
Scotland/QEUH-119A32C/2021	EPI_ISL_989937	X		Lighthouse Lab in Glasgow	Wellcome Sanger Institute for the COVID-19 Genomics UK (COG-UK) Consortium	Harper VanSteenhouse et al
Scotland/QEUH-119A34A/2021	EPI_ISL_989923	X		Lighthouse Lab in Glasgow	Wellcome Sanger Institute for the COVID-19 Genomics UK (COG-UK) Consortium	Harper VanSteenhouse et al
Scotland/QEUH-119B992/2021	EPI_ISL_989933	X		Lighthouse Lab in Glasgow	Wellcome Sanger Institute for the COVID-19 Genomics UK (COG-UK) Consortium	Harper VanSteenhouse et al
Scotland/QEUH-11B6B6E/2021	EPI_ISL_1054198	X		Northumbria University / South Tees Hospitals NHS Foundation Trust / North Cumbria Integrated Care NHS Foundation Trust / North Tees and Hartlepool NHS Foundation Trust / Newcastle Hospitals NHS Foundation Trust	COVID-19 Genomics UK (COG-UK) Consortium	Darren L Smith et al
Scotland/QEUH-11CAAC4/2021	EPI_ISL_1054221	X		Northumbria University / South Tees Hospitals NHS Foundation Trust / North Cumbria Integrated Care NHS Foundation Trust / North Tees and Hartlepool NHS Foundation Trust / Newcastle Hospitals NHS Foundation Trust	COVID-19 Genomics UK (COG-UK) Consortium	Darren L Smith et al
Scotland/QEUH-11CB489/2021	EPI_ISL_989798	X	X	Lighthouse Lab in Glasgow	Wellcome Sanger Institute for the COVID-19 Genomics UK (COG-UK) Consortium	Harper VanSteenhouse et al
Scotland/QEUH-11CC42E/2021	EPI_ISL_989562	X	X	Lighthouse Lab in Glasgow	Wellcome Sanger Institute for the COVID-19 Genomics UK (COG-UK) Consortium	Harper VanSteenhouse et al
Scotland/QEUH-1236D8D/2021	EPI_ISL_1019510	X		Lighthouse Lab in Glasgow	Wellcome Sanger Institute for the COVID-19 Genomics UK (COG-UK) Consortium	Harper VanSteenhouse et al
Scotland/QEUH-128444F/2021	EPI_ISL_1063394	X	X	Lighthouse Lab in Glasgow	Wellcome Sanger Institute for the COVID-19 Genomics UK (COG-UK) Consortium	Harper VanSteenhouse et al
Scotland/QEUH-129D294/2021	EPI_ISL_1063015	X		Lighthouse Lab in Glasgow	Wellcome Sanger Institute for the COVID-19 Genomics UK (COG-UK) Consortium	Harper VanSteenhouse et al
Scotland/QEUH-129D8A1/2021	EPI_ISL_1063073	X		Lighthouse Lab in Glasgow	Wellcome Sanger Institute for the COVID-19 Genomics UK (COG-UK) Consortium	Harper VanSteenhouse et al
Scotland/QEUH-129DB3F/2021	EPI_ISL_1063064	X	X	Lighthouse Lab in Glasgow	Wellcome Sanger Institute for the COVID-19 Genomics UK (COG-UK) Consortium	Harper VanSteenhouse et al
Scotland/QEUH-129DEEB/2021	EPI_ISL_1063112	X		Lighthouse Lab in Glasgow	Wellcome Sanger Institute for the COVID-19 Genomics UK (COG-UK) Consortium	Harper VanSteenhouse et al
Scotland/QEUH-129E9E9/2021	EPI_ISL_1063126	X		Lighthouse Lab in Glasgow	Wellcome Sanger Institute for the COVID-19 Genomics UK (COG-UK) Consortium	Harper VanSteenhouse et al
Scotland/QEUH-12A7DE1/2021	EPI_ISL_1062421	X		Lighthouse Lab in Glasgow	Wellcome Sanger Institute for the COVID-19 Genomics UK (COG-UK) Consortium	Harper VanSteenhouse et al
Scotland/QEUH-12A8D4A/2021	EPI_ISL_1062306	X	X	Lighthouse Lab in Glasgow	Wellcome Sanger Institute for the COVID-19 Genomics UK (COG-UK) Consortium	Harper VanSteenhouse et al
Scotland/QEUH-B3184F/2020	EPI_ISL_676414	X		Lighthouse Lab in Glasgow	Wellcome Sanger Institute for the COVID-19 Genomics UK (COG-UK) Consortium	Harper VanSteenhouse et al
Scotland/QEUH-C01B8A/2020	EPI_ISL_757245	X		Lighthouse Lab in Glasgow	Wellcome Sanger Institute for the COVID-19 Genomics UK (COG-UK) Consortium	Harper VanSteenhouse et al
Scotland/QEUH-C33EB3/2020	EPI_ISL_757161	X	X	Lighthouse Lab in Glasgow	Wellcome Sanger Institute for the COVID-19 Genomics UK (COG-UK) Consortium	Harper VanSteenhouse et al
Scotland/QEUH-C4B665/2020	EPI_ISL_859468	X		Lighthouse Lab in Glasgow	Wellcome Sanger Institute for the COVID-19 Genomics UK (COG-UK) Consortium	Harper VanSteenhouse et al
Scotland/QEUH-CAD379/2020	EPI_ISL_859055	X		Lighthouse Lab in Glasgow	Wellcome Sanger Institute for the COVID-19 Genomics UK (COG-UK) Consortium	Harper VanSteenhouse et al
Scotland/QEUH-D12235/2020	EPI_ISL_858859	X	X	Lighthouse Lab in Glasgow	Wellcome Sanger Institute for the COVID-19 Genomics UK (COG-UK) Consortium	Harper VanSteenhouse et al
Scotland/QEUH-D944DB/2021	EPI_ISL_864543	X		Lighthouse Lab in Glasgow	Wellcome Sanger Institute for the COVID-19 Genomics UK (COG-UK) Consortium	Harper VanSteenhouse et al
Scotland/QEUH-DD2CE8/2021	EPI_ISL_858659	X		Lighthouse Lab in Glasgow	Wellcome Sanger Institute for the COVID-19 Genomics UK (COG-UK) Consortium	Harper VanSteenhouse et al
Scotland/QEUH-E4902B/2021	EPI_ISL_858469	X	X	Lighthouse Lab in Glasgow	Wellcome Sanger Institute for the COVID-19 Genomics UK (COG-UK) Consortium	Harper VanSteenhouse et al
Scotland/QEUH-E4AE99/2021	EPI_ISL_858494	X		Lighthouse Lab in Glasgow	Wellcome Sanger Institute for the COVID-19 Genomics UK (COG-UK) Consortium	Harper VanSteenhouse et al
Scotland/QEUH-E4AEA8/2021	EPI_ISL_858487	X		Lighthouse Lab in Glasgow	Wellcome Sanger Institute for the COVID-19 Genomics UK (COG-UK) Consortium	Harper VanSteenhouse et al
Scotland/QEUH-E5022B/2021	EPI_ISL_858566	X		Lighthouse Lab in Glasgow	Wellcome Sanger Institute for the COVID-19 Genomics UK (COG-UK) Consortium	Harper VanSteenhouse et al
Scotland/QEUH-E50953/2021	EPI_ISL_858512	X		Lighthouse Lab in Glasgow	Wellcome Sanger Institute for the COVID-19 Genomics UK (COG-UK) Consortium	Harper VanSteenhouse et al
Scotland/QEUH-E5099F/2021	EPI_ISL_858561	X	X	Lighthouse Lab in Glasgow	Wellcome Sanger Institute for the COVID-19 Genomics UK (COG-UK) Consortium	Harper VanSteenhouse et al
Scotland/QEUH-E95D83/2021	EPI_ISL_858272	X		Lighthouse Lab in Glasgow	Wellcome Sanger Institute for the COVID-19 Genomics UK (COG-UK) Consortium	Harper VanSteenhouse et al
Scotland/QEUH-E95E26/2021	EPI_ISL_858406	X		Lighthouse Lab in Glasgow	Wellcome Sanger Institute for the COVID-19 Genomics UK (COG-UK) Consortium	Harper VanSteenhouse et al
Scotland/QEUH-E96DFB/2021	EPI_ISL_858300	X		Lighthouse Lab in Glasgow	Wellcome Sanger Institute for the COVID-19 Genomics UK (COG-UK) Consortium	Harper VanSteenhouse et al
Scotland/QEUH-E96E25/2021	EPI_ISL_858346	X		Lighthouse Lab in Glasgow	Wellcome Sanger Institute for the COVID-19 Genomics UK (COG-UK) Consortium	Harper VanSteenhouse et al
Scotland/QEUH-E971D0/2021	EPI_ISL_858351	X		Lighthouse Lab in Glasgow	Wellcome Sanger Institute for the COVID-19 Genomics UK (COG-UK) Consortium	Harper VanSteenhouse et al
Scotland/QEUH-E972A0/2021	EPI_ISL_858316	X	X	Lighthouse Lab in Glasgow	Wellcome Sanger Institute for the COVID-19 Genomics UK (COG-UK) Consortium	Harper VanSteenhouse et al
Scotland/QEUH-EF3934/2021	EPI_ISL_858261	X		Lighthouse Lab in Glasgow	Wellcome Sanger Institute for the COVID-19 Genomics UK (COG-UK) Consortium	Harper VanSteenhouse et al
Scotland/QEUH-EF456C/2021	EPI_ISL_858223	X		Lighthouse Lab in Glasgow	Wellcome Sanger Institute for the COVID-19 Genomics UK (COG-UK) Consortium	Harper VanSteenhouse et al
Scotland/QEUH-EF8629/2021	EPI_ISL_858253	X	X	Lighthouse Lab in Glasgow	Wellcome Sanger Institute for the COVID-19 Genomics UK (COG-UK) Consortium	Harper VanSteenhouse et al
Scotland/QEUH-EFDBBC/2021	EPI_ISL_858168	X		Lighthouse Lab in Glasgow	Wellcome Sanger Institute for the COVID-19 Genomics UK (COG-UK) Consortium	Harper VanSteenhouse et al
Scotland/QEUH-EFE69C/2021	EPI_ISL_858176	X		Lighthouse Lab in Glasgow	Wellcome Sanger Institute for the COVID-19 Genomics UK (COG-UK) Consortium	Harper VanSteenhouse et al
Scotland/QEUH-F5AB07/2021	EPI_ISL_858024	X		Lighthouse Lab in Glasgow	Wellcome Sanger Institute for the COVID-19 Genomics UK (COG-UK) Consortium	Harper VanSteenhouse et al
Scotland/QEUH-F65DC7/2021	EPI_ISL_858040	X		Lighthouse Lab in Glasgow	Wellcome Sanger Institute for the COVID-19 Genomics UK (COG-UK) Consortium	Harper VanSteenhouse et al
Scotland/QEUH-F65E4C/2021	EPI_ISL_858054	X	X	Lighthouse Lab in Glasgow	Wellcome Sanger Institute for the COVID-19 Genomics UK (COG-UK) Consortium	Harper VanSteenhouse et al
Scotland/QEUH-F89756/2021	EPI_ISL_857945	X		Lighthouse Lab in Glasgow	Wellcome Sanger Institute for the COVID-19 Genomics UK (COG-UK) Consortium	Harper VanSteenhouse et al
Scotland/QEUH-F89C2A/2021	EPI_ISL_857939	X		Lighthouse Lab in Glasgow	Wellcome Sanger Institute for the COVID-19 Genomics UK (COG-UK) Consortium	Harper VanSteenhouse et al
Scotland/QEUH-F8BA88/2021	EPI_ISL_857937	X		Lighthouse Lab in Glasgow	Wellcome Sanger Institute for the COVID-19 Genomics UK (COG-UK) Consortium	Harper VanSteenhouse et al
Slovakia/UKBA-1007/2020	EPI_ISL_903986	X		Institute of Virology, Biomedical Research Center of the Slovak Academy of Sciences, Bratislava	Faculty of Natural Sciences, Comenius University, Bratislava	Broňa Brejová et al
Slovakia/UKBA-1010/2020	EPI_ISL_903989	X		Institute of Virology, Biomedical Research Center of the Slovak Academy of Sciences, Bratislava	Faculty of Natural Sciences, Comenius University, Bratislava	Viktória Čabanová et al
Slovakia/UKBA-1011/2020	EPI_ISL_903990	X		Institute of Virology, Biomedical Research Center of the Slovak Academy of Sciences, Bratislava	Faculty of Natural Sciences, Comenius University, Bratislava	Kristína Boršová et al
Slovakia/UKBA-1021/2020	EPI_ISL_904000	X		Institute of Virology, Biomedical Research Center of the Slovak Academy of Sciences, Bratislava	Faculty of Natural Sciences, Comenius University, Bratislava	Viktória Čabanová et al
Slovakia/UKBA-1101/2021	EPI_ISL_959643	X		Institute of Virology, Biomedical Research Center of the Slovak Academy of Sciences, Bratislava	Faculty of Natural Sciences, Comenius University, Bratislava	Viktória Čabanová et al
Slovakia/UKBA-1104/2021	EPI_ISL_959645	X		Institute of Virology, Biomedical Research Center of the Slovak Academy of Sciences, Bratislava	Faculty of Natural Sciences, Comenius University, Bratislava	Kristína Boršová et al
Slovakia/UKBA-1106/2021	EPI_ISL_959646	X		Institute of Virology, Biomedical Research Center of the Slovak Academy of Sciences, Bratislava	Faculty of Natural Sciences, Comenius University, Bratislava	Kristína Boršová et al
Slovakia/UKBA-1107/2021	EPI_ISL_959644	X		Institute of Virology, Biomedical Research Center of the Slovak Academy of Sciences, Bratislava	Faculty of Natural Sciences, Comenius University, Bratislava	Broňa Brejová et al
Slovakia/UKBA-1109/2021	EPI_ISL_959637	X		Institute of Virology, Biomedical Research Center of the Slovak Academy of Sciences, Bratislava	Faculty of Natural Sciences, Comenius University, Bratislava	Broňa Brejová et al
Slovakia/UKBA-1110/2021	EPI_ISL_959638	X		Institute of Virology, Biomedical Research Center of the Slovak Academy of Sciences, Bratislava	Faculty of Natural Sciences, Comenius University, Bratislava	Viktória Čabanová et al
Slovakia/UKBA-1111/2021	EPI_ISL_959639	X		Institute of Virology, Biomedical Research Center of the Slovak Academy of Sciences, Bratislava	Faculty of Natural Sciences, Comenius University, Bratislava	Kristína Boršová et al
Slovakia/UKBA-1112/2021	EPI_ISL_959640	X		Institute of Virology, Biomedical Research Center of the Slovak Academy of Sciences, Bratislava	Faculty of Natural Sciences, Comenius University, Bratislava	Viktória Čabanová et al
Slovakia/UKBA-1114/2021	EPI_ISL_959627	X		Institute of Virology, Biomedical Research Center of the Slovak Academy of Sciences, Bratislava	Faculty of Natural Sciences, Comenius University, Bratislava	Viktória Čabanová et al
Slovakia/UKBA-1116/2021	EPI_ISL_959628	X		Institute of Virology, Biomedical Research Center of the Slovak Academy of Sciences, Bratislava	Faculty of Natural Sciences, Comenius University, Bratislava	Viktória Čabanová et al
Slovakia/UKBA-1117/2021	EPI_ISL_959626	X		Institute of Virology, Biomedical Research Center of the Slovak Academy of Sciences, Bratislava	Faculty of Natural Sciences, Comenius University, Bratislava	Kristína Boršová et al
Slovakia/UKBA-1119/2021	EPI_ISL_959629	X		Institute of Virology, Biomedical Research Center of the Slovak Academy of Sciences, Bratislava	Faculty of Natural Sciences, Comenius University, Bratislava	Broňa Brejová et al
Slovakia/UKBA-1120/2021	EPI_ISL_959632	X		Institute of Virology, Biomedical Research Center of the Slovak Academy of Sciences, Bratislava	Faculty of Natural Sciences, Comenius University, Bratislava	Broňa Brejová et al
Slovakia/UKBA-1121/2021	EPI_ISL_959633	X		Institute of Virology, Biomedical Research Center of the Slovak Academy of Sciences, Bratislava	Faculty of Natural Sciences, Comenius University, Bratislava	Viktória Čabanová et al
Slovakia/UKBA-1122/2021	EPI_ISL_959634	X		Institute of Virology, Biomedical Research Center of the Slovak Academy of Sciences, Bratislava	Faculty of Natural Sciences, Comenius University, Bratislava	Kristína Boršová et al
Slovakia/UKBA-1123/2021	EPI_ISL_959635	X		Institute of Virology, Biomedical Research Center of the Slovak Academy of Sciences, Bratislava	Faculty of Natural Sciences, Comenius University, Bratislava	Broňa Brejová et al
Slovakia/UKBA-1202/2021	EPI_ISL_959624	X		Institute of Virology, Biomedical Research Center of the Slovak Academy of Sciences, Bratislava	Faculty of Natural Sciences, Comenius University, Bratislava	Kristína Boršová et al
Slovakia/UKBA-1204/2021	EPI_ISL_959622	X		Institute of Virology, Biomedical Research Center of the Slovak Academy of Sciences, Bratislava	Faculty of Natural Sciences, Comenius University, Bratislava	Kristína Boršová et al
Slovakia/UKBA-1206/2021	EPI_ISL_959621	X		Institute of Virology, Biomedical Research Center of the Slovak Academy of Sciences, Bratislava	Faculty of Natural Sciences, Comenius University, Bratislava	Kristína Boršová et al
Slovakia/UKBA-1207/2021	EPI_ISL_959604	X		Institute of Virology, Biomedical Research Center of the Slovak Academy of Sciences, Bratislava	Faculty of Natural Sciences, Comenius University, Bratislava	Broňa Brejová et al
Slovakia/UKBA-1208/2021	EPI_ISL_959605	X		Institute of Virology, Biomedical Research Center of the Slovak Academy of Sciences, Bratislava	Faculty of Natural Sciences, Comenius University, Bratislava	Broňa Brejová et al
Slovakia/UKBA-1209/2021	EPI_ISL_959606	X		Institute of Virology, Biomedical Research Center of the Slovak Academy of Sciences, Bratislava	Faculty of Natural Sciences, Comenius University, Bratislava	Broňa Brejová et al
Slovakia/UKBA-1211/2021	EPI_ISL_959608	X		Institute of Virology, Biomedical Research Center of the Slovak Academy of Sciences, Bratislava	Faculty of Natural Sciences, Comenius University, Bratislava	Kristína Boršová et al
Slovakia/UKBA-1212/2021	EPI_ISL_959609	X		Institute of Virology, Biomedical Research Center of the Slovak Academy of Sciences, Bratislava	Faculty of Natural Sciences, Comenius University, Bratislava	Viktória Čabanová et al
Slovakia/UKBA-1213/2021	EPI_ISL_959610	X		Institute of Virology, Biomedical Research Center of the Slovak Academy of Sciences, Bratislava	Faculty of Natural Sciences, Comenius University, Bratislava	Kristína Boršová et al
Slovakia/UKBA-1214/2021	EPI_ISL_959611	X		Institute of Virology, Biomedical Research Center of the Slovak Academy of Sciences, Bratislava	Faculty of Natural Sciences, Comenius University, Bratislava	Viktória Čabanová et al
Slovakia/UKBA-1215/2021	EPI_ISL_959612	X		Institute of Virology, Biomedical Research Center of the Slovak Academy of Sciences, Bratislava	Faculty of Natural Sciences, Comenius University, Bratislava	Kristína Boršová et al
Slovakia/UKBA-1216/2021	EPI_ISL_959613	X		Institute of Virology, Biomedical Research Center of the Slovak Academy of Sciences, Bratislava	Faculty of Natural Sciences, Comenius University, Bratislava	Viktória Čabanová et al
Slovakia/UKBA-1217/2021	EPI_ISL_959614	X		Institute of Virology, Biomedical Research Center of the Slovak Academy of Sciences, Bratislava	Faculty of Natural Sciences, Comenius University, Bratislava	Kristína Boršová et al
Slovakia/UKBA-1218/2021	EPI_ISL_959615	X		Institute of Virology, Biomedical Research Center of the Slovak Academy of Sciences, Bratislava	Faculty of Natural Sciences, Comenius University, Bratislava	Broňa Brejová et al
Slovakia/UKBA-1219/2021	EPI_ISL_959616	X		Institute of Virology, Biomedical Research Center of the Slovak Academy of Sciences, Bratislava	Faculty of Natural Sciences, Comenius University, Bratislava	Broňa Brejová et al
Slovakia/UKBA-1221/2021	EPI_ISL_959617	X		Institute of Virology, Biomedical Research Center of the Slovak Academy of Sciences, Bratislava	Faculty of Natural Sciences, Comenius University, Bratislava	Viktória Čabanová et al
Slovakia/UKBA-1222/2021	EPI_ISL_959618	X		Institute of Virology, Biomedical Research Center of the Slovak Academy of Sciences, Bratislava	Faculty of Natural Sciences, Comenius University, Bratislava	Kristína Boršová et al
Slovakia/UKBA-501/2020	EPI_ISL_779651	X		Institute of Virology, Biomedical Research Center of the Slovak Academy of Sciences, Bratislava	Faculty of Natural Sciences, Comenius University, Bratislava	Viktória Čabanová et al
Slovakia/UKBA-502/2020	EPI_ISL_779652	X		Institute of Virology, Biomedical Research Center of the Slovak Academy of Sciences, Bratislava	Faculty of Natural Sciences, Comenius University, Bratislava	Kristína Boršová et al
Slovakia/UKBA-503/2020	EPI_ISL_779653	X		Institute of Virology, Biomedical Research Center of the Slovak Academy of Sciences, Bratislava	Faculty of Natural Sciences, Comenius University, Bratislava	Viktória Čabanová et al
Slovakia/UKBA-504/2020	EPI_ISL_779654	X		Institute of Virology, Biomedical Research Center of the Slovak Academy of Sciences, Bratislava	Faculty of Natural Sciences, Comenius University, Bratislava	Kristína Boršová et al
Slovakia/UKBA-505/2020	EPI_ISL_779655	X		Institute of Virology, Biomedical Research Center of the Slovak Academy of Sciences, Bratislava	Faculty of Natural Sciences, Comenius University, Bratislava	Viktória Čabanová et al
Slovakia/UKBA-506/2020	EPI_ISL_779656	X		Institute of Virology, Biomedical Research Center of the Slovak Academy of Sciences, Bratislava	Faculty of Natural Sciences, Comenius University, Bratislava	Kristína Boršová et al
Slovakia/UKBA-507/2020	EPI_ISL_779657	X		Institute of Virology, Biomedical Research Center of the Slovak Academy of Sciences, Bratislava	Faculty of Natural Sciences, Comenius University, Bratislava	Broňa Brejová et al
Slovakia/UKBA-508/2020	EPI_ISL_779658	X		Institute of Virology, Biomedical Research Center of the Slovak Academy of Sciences, Bratislava	Faculty of Natural Sciences, Comenius University, Bratislava	Broňa Brejová et al
Slovakia/UKBA-509/2020	EPI_ISL_779659	X		Institute of Virology, Biomedical Research Center of the Slovak Academy of Sciences, Bratislava	Faculty of Natural Sciences, Comenius University, Bratislava	Broňa Brejová et al
Slovakia/UKBA-512/2020	EPI_ISL_779660	X		Institute of Virology, Biomedical Research Center of the Slovak Academy of Sciences, Bratislava	Faculty of Natural Sciences, Comenius University, Bratislava	Viktória Čabanová et al
Slovakia/UKBA-703/2021	EPI_ISL_875522	X		Institute of Virology, Biomedical Research Center of the Slovak Academy of Sciences, Bratislava	Faculty of Natural Sciences, Comenius University, Bratislava	Viktória Čabanová et al
Slovakia/UKBA-704/2021	EPI_ISL_875523	X		Institute of Virology, Biomedical Research Center of the Slovak Academy of Sciences, Bratislava	Faculty of Natural Sciences, Comenius University, Bratislava	Kristína Boršová et al
Slovakia/UKBA-705/2021	EPI_ISL_875524	X		Institute of Virology, Biomedical Research Center of the Slovak Academy of Sciences, Bratislava	Faculty of Natural Sciences, Comenius University, Bratislava	Viktória Čabanová et al
Slovakia/UKBA-706/2021	EPI_ISL_875525	X		Institute of Virology, Biomedical Research Center of the Slovak Academy of Sciences, Bratislava	Faculty of Natural Sciences, Comenius University, Bratislava	Kristína Boršová et al
Slovakia/UKBA-707/2021	EPI_ISL_875526	X		Institute of Virology, Biomedical Research Center of the Slovak Academy of Sciences, Bratislava	Faculty of Natural Sciences, Comenius University, Bratislava	Broňa Brejová et al
Slovakia/UKBA-708/2021	EPI_ISL_875527	X		Institute of Virology, Biomedical Research Center of the Slovak Academy of Sciences, Bratislava	Faculty of Natural Sciences, Comenius University, Bratislava	Broňa Brejová et al
Slovakia/UKBA-713/2021	EPI_ISL_875520	X		Institute of Virology, Biomedical Research Center of the Slovak Academy of Sciences, Bratislava	Faculty of Natural Sciences, Comenius University, Bratislava	Kristína Boršová et al
Slovakia/UKBA-714/2021	EPI_ISL_875521	X		Institute of Virology, Biomedical Research Center of the Slovak Academy of Sciences, Bratislava	Faculty of Natural Sciences, Comenius University, Bratislava	Viktória Čabanová et al
Slovakia/UKBA-718/2021	EPI_ISL_875517	X		Institute of Virology, Biomedical Research Center of the Slovak Academy of Sciences, Bratislava	Faculty of Natural Sciences, Comenius University, Bratislava	Broňa Brejová et al
Slovakia/UKBA-719/2021	EPI_ISL_875518	X		Institute of Virology, Biomedical Research Center of the Slovak Academy of Sciences, Bratislava	Faculty of Natural Sciences, Comenius University, Bratislava	Broňa Brejová et al
Slovakia/UKBA-720/2021	EPI_ISL_875519	X		Institute of Virology, Biomedical Research Center of the Slovak Academy of Sciences, Bratislava	Faculty of Natural Sciences, Comenius University, Bratislava	Broňa Brejová et al
Slovakia/UKBA-801/2021	EPI_ISL_831667	X		Institute of Virology, Biomedical Research Center of the Slovak Academy of Sciences, Bratislava	Faculty of Natural Sciences, Comenius University, Bratislava	Viktória Čabanová et al
Slovakia/UKBA-802/2021	EPI_ISL_831668	X		Institute of Virology, Biomedical Research Center of the Slovak Academy of Sciences, Bratislava	Faculty of Natural Sciences, Comenius University, Bratislava	Kristína Boršová et al
Slovakia/UKBA-803/2021	EPI_ISL_831672	X		Institute of Virology, Biomedical Research Center of the Slovak Academy of Sciences, Bratislava	Faculty of Natural Sciences, Comenius University, Bratislava	Viktória Čabanová et al
Slovakia/UKBA-804/2021	EPI_ISL_831669	X		Institute of Virology, Biomedical Research Center of the Slovak Academy of Sciences, Bratislava	Faculty of Natural Sciences, Comenius University, Bratislava	Kristína Boršová et al
Slovakia/UKBA-805/2021	EPI_ISL_831670	X		Institute of Virology, Biomedical Research Center of the Slovak Academy of Sciences, Bratislava	Faculty of Natural Sciences, Comenius University, Bratislava	Viktória Čabanová et al
Slovakia/UKBA-806/2021	EPI_ISL_831673	X		Institute of Virology, Biomedical Research Center of the Slovak Academy of Sciences, Bratislava	Faculty of Natural Sciences, Comenius University, Bratislava	Kristína Boršová et al
Slovakia/UKBA-807/2021	EPI_ISL_831671	X		Institute of Virology, Biomedical Research Center of the Slovak Academy of Sciences, Bratislava	Faculty of Natural Sciences, Comenius University, Bratislava	Broňa Brejová et al
Slovakia/UKBA-808/2021	EPI_ISL_831674	X		Institute of Virology, Biomedical Research Center of the Slovak Academy of Sciences, Bratislava	Faculty of Natural Sciences, Comenius University, Bratislava	Kristína Boršová et al
Slovakia/UKBA-814/2021	EPI_ISL_831675	X		Institute of Virology, Biomedical Research Center of the Slovak Academy of Sciences, Bratislava	Faculty of Natural Sciences, Comenius University, Bratislava	Viktória Čabanová et al
Slovakia/UKBA-815/2021	EPI_ISL_831663	X		Institute of Virology, Biomedical Research Center of the Slovak Academy of Sciences, Bratislava	Faculty of Natural Sciences, Comenius University, Bratislava	Kristína Boršová et al
Slovakia/UKBA-816/2021	EPI_ISL_831664	X		Institute of Virology, Biomedical Research Center of the Slovak Academy of Sciences, Bratislava	Faculty of Natural Sciences, Comenius University, Bratislava	Broňa Brejová et al
Slovakia/UKBA-817/2021	EPI_ISL_831665	X		Institute of Virology, Biomedical Research Center of the Slovak Academy of Sciences, Bratislava	Faculty of Natural Sciences, Comenius University, Bratislava	Broňa Brejová et al
Slovenia/48641/2021	EPI_ISL_1063498	X		Institute of Microbiology and Immunology, Faculty of Medicine, University of Ljubljana	Institute of Microbiology and Immunology, Faculty of Medicine, University of Ljubljana	Samo Zakotnik et al
Slovenia/52179/2021	EPI_ISL_1063506	X		Institute of Microbiology and Immunology, Faculty of Medicine, University of Ljubljana	Institute of Microbiology and Immunology, Faculty of Medicine, University of Ljubljana	Samo Zakotnik et al
Slovenia/53085/2021	EPI_ISL_1063507	X	X	Institute of Microbiology and Immunology, Faculty of Medicine, University of Ljubljana	Institute of Microbiology and Immunology, Faculty of Medicine, University of Ljubljana	Samo Zakotnik et al
Slovenia/55910/2021	EPI_ISL_1063508	X		Institute of Microbiology and Immunology, Faculty of Medicine, University of Ljubljana	Institute of Microbiology and Immunology, Faculty of Medicine, University of Ljubljana	Samo Zakotnik et al
Slovenia/58230/2021	EPI_ISL_1063510	X	X	Institute of Microbiology and Immunology, Faculty of Medicine, University of Ljubljana	Institute of Microbiology and Immunology, Faculty of Medicine, University of Ljubljana	Samo Zakotnik et al
Slovenia/60652/2021	EPI_ISL_1063511	X	X	Institute of Microbiology and Immunology, Faculty of Medicine, University of Ljubljana	Institute of Microbiology and Immunology, Faculty of Medicine, University of Ljubljana	Samo Zakotnik et al
Slovenia/62776/2021	EPI_ISL_1063512	X	X	Institute of Microbiology and Immunology, Faculty of Medicine, University of Ljubljana	Institute of Microbiology and Immunology, Faculty of Medicine, University of Ljubljana	Samo Zakotnik et al
Slovenia/63061/2021	EPI_ISL_1063513	X	X	Institute of Microbiology and Immunology, Faculty of Medicine, University of Ljubljana	Institute of Microbiology and Immunology, Faculty of Medicine, University of Ljubljana	Samo Zakotnik et al
Slovenia/65252/2021	EPI_ISL_1063515	X	X	Institute of Microbiology and Immunology, Faculty of Medicine, University of Ljubljana	Institute of Microbiology and Immunology, Faculty of Medicine, University of Ljubljana	Samo Zakotnik et al
Slovenia/66460/2021	EPI_ISL_1063502	X		Institute of Microbiology and Immunology, Faculty of Medicine, University of Ljubljana	Institute of Microbiology and Immunology, Faculty of Medicine, University of Ljubljana	Samo Zakotnik et al
Slovenia/66777/2021	EPI_ISL_1063516	X		Institute of Microbiology and Immunology, Faculty of Medicine, University of Ljubljana	Institute of Microbiology and Immunology, Faculty of Medicine, University of Ljubljana	Samo Zakotnik et al
Slovenia/68059/2021	EPI_ISL_1063503	X		Institute of Microbiology and Immunology, Faculty of Medicine, University of Ljubljana	Institute of Microbiology and Immunology, Faculty of Medicine, University of Ljubljana	Samo Zakotnik et al
Slovenia/69212/2021	EPI_ISL_1063518	X	X	Institute of Microbiology and Immunology, Faculty of Medicine, University of Ljubljana	Institute of Microbiology and Immunology, Faculty of Medicine, University of Ljubljana	Samo Zakotnik et al
Slovenia/76739/2021	EPI_ISL_1063497	X		Institute of Microbiology and Immunology, Faculty of Medicine, University of Ljubljana	Institute of Microbiology and Immunology, Faculty of Medicine, University of Ljubljana	Samo Zakotnik et al
Slovenia/80388/2021	EPI_ISL_1063505	X		Institute of Microbiology and Immunology, Faculty of Medicine, University of Ljubljana	Institute of Microbiology and Immunology, Faculty of Medicine, University of Ljubljana	Samo Zakotnik et al
Slovenia/MB_6/2020	EPI_ISL_892244	X	X	National Laboratory for Health, Environment and Food	National Laboratory for Health, Environment and Food	Aleksander Mahnic et al
Slovenia/NK7961/2021	EPI_ISL_877453	X		Institute of Microbiology and Immunology, Faculty of Medicine, University of Ljubljana	Institute of Microbiology and Immunology, Faculty of Medicine, University of Ljubljana	Samo Zakotnik et al
Slovenia/P21-30946/2021	EPI_ISL_979251	X	X	Institute of Microbiology and Immunology, Faculty of Medicine, University of Ljubljana	Institute of Microbiology and Immunology, Faculty of Medicine, University of Ljubljana	Samo Zakotnik et al
Slovenia/P21-36119/2021	EPI_ISL_979252	X		Institute of Microbiology and Immunology, Faculty of Medicine, University of Ljubljana	Institute of Microbiology and Immunology, Faculty of Medicine, University of Ljubljana	Samo Zakotnik et al
SouthAfrica/Tygerberg_531/2021	EPI_ISL_912401	X		PathCare	National Health Laboratory Service (NHLS), Tygerberg	Susan Engelbrecht et al
SouthKorea/KDCA0837/2020	EPI_ISL_850660	X		Division of Emerging Infectious Diseases, Bureau of Infectious Diseases Diagnosis Control, Korea Disease Control and Prevention Agency	Division of Emerging Infectious Diseases, Bureau of Infectious Diseases Diagnosis Control, Korea Disease Control and Prevention Agency	Ae Kyung Park et al
SouthKorea/KDCA1303/2021	EPI_ISL_1007643	X		Division of Emerging Infectious Diseases, Bureau of Infectious Diseases Diagnosis Control, Korea Disease Control and Prevention Agency	Division of Emerging Infectious Diseases, Bureau of Infectious Diseases Diagnosis Control, Korea Disease Control and Prevention Agency	Ae Kyung Park et al
SouthKorea/KDCA1307/2021	EPI_ISL_1007647	X		Division of Emerging Infectious Diseases, Bureau of Infectious Diseases Diagnosis Control, Korea Disease Control and Prevention Agency	Division of Emerging Infectious Diseases, Bureau of Infectious Diseases Diagnosis Control, Korea Disease Control and Prevention Agency	Ae Kyung Park et al
SouthKorea/KDCA1308/2021	EPI_ISL_1007648	X		Division of Emerging Infectious Diseases, Bureau of Infectious Diseases Diagnosis Control, Korea Disease Control and Prevention Agency	Division of Emerging Infectious Diseases, Bureau of Infectious Diseases Diagnosis Control, Korea Disease Control and Prevention Agency	Ae Kyung Park et al
SouthKorea/KDCA1310/2021	EPI_ISL_1007649	X		Division of Emerging Infectious Diseases, Bureau of Infectious Diseases Diagnosis Control, Korea Disease Control and Prevention Agency	Division of Emerging Infectious Diseases, Bureau of Infectious Diseases Diagnosis Control, Korea Disease Control and Prevention Agency	Ae Kyung Park et al
SouthKorea/KDCA1312/2021	EPI_ISL_1007650	X		Division of Emerging Infectious Diseases, Bureau of Infectious Diseases Diagnosis Control, Korea Disease Control and Prevention Agency	Division of Emerging Infectious Diseases, Bureau of Infectious Diseases Diagnosis Control, Korea Disease Control and Prevention Agency	Ae Kyung Park et al
SouthKorea/KDCA1313/2021	EPI_ISL_1007651	X		Division of Emerging Infectious Diseases, Bureau of Infectious Diseases Diagnosis Control, Korea Disease Control and Prevention Agency	Division of Emerging Infectious Diseases, Bureau of Infectious Diseases Diagnosis Control, Korea Disease Control and Prevention Agency	Ae Kyung Park et al
SouthKorea/KDCA1314/2021	EPI_ISL_1007652	X		Division of Emerging Infectious Diseases, Bureau of Infectious Diseases Diagnosis Control, Korea Disease Control and Prevention Agency	Division of Emerging Infectious Diseases, Bureau of Infectious Diseases Diagnosis Control, Korea Disease Control and Prevention Agency	Ae Kyung Park et al
SouthKorea/KDCA1316/2021	EPI_ISL_1007653	X		Division of Emerging Infectious Diseases, Bureau of Infectious Diseases Diagnosis Control, Korea Disease Control and Prevention Agency	Division of Emerging Infectious Diseases, Bureau of Infectious Diseases Diagnosis Control, Korea Disease Control and Prevention Agency	Ae Kyung Park et al
SouthKorea/KDCA1319/2021	EPI_ISL_1007654	X		Division of Emerging Infectious Diseases, Bureau of Infectious Diseases Diagnosis Control, Korea Disease Control and Prevention Agency	Division of Emerging Infectious Diseases, Bureau of Infectious Diseases Diagnosis Control, Korea Disease Control and Prevention Agency	Ae Kyung Park et al
Spain/232153985/2021	EPI_ISL_974853	X		Laboratorio de Virología / Hospital Universitario Central de Asturias (HUCA)	Laboratorio de Virología / Hospital Universitario Central de Asturias (HUCA)	Castelló C et al
Spain/272060738/2020	EPI_ISL_992956	X		Laboratorio de Virología HUCA	Laboratorio de Virología Hospital Universitario Central de Asturias (HUCA)	Sandoval M et al
Spain/272060739/2020	EPI_ISL_993630	X		Hospital San Agustín	Laboratorio de Virología Hospital Universitario Central de Asturias (HUCA)	Sandoval M et al
Spain/AN-HUSC_13299528/2020	EPI_ISL_981955	X	X	Microbiology Service, Hospital Universitario Clinico San Cecilio, Granada	Microbiology Service, Hospital Universitario Clinico San Cecilio, Granada	Adolfo de Salazar et al
Spain/AN-HUSC_1791582/2021	EPI_ISL_981960	X		Microbiology Service, Hospital Universitario Clinico San Cecilio, Granada	Microbiology Service, Hospital Universitario Clinico San Cecilio, Granada	Adolfo de Salazar et al
Spain/AN-HUSC_24581802/2020	EPI_ISL_981968	X		Microbiology Service, Hospital Universitario Clinico San Cecilio, Granada	Microbiology Service, Hospital Universitario Clinico San Cecilio, Granada	Adolfo de Salazar et al
Spain/AN-HUSC_29673697/2021	EPI_ISL_981973	X	X	Microbiology Service, Hospital Universitario Clinico San Cecilio, Granada	Microbiology Service, Hospital Universitario Clinico San Cecilio, Granada	Adolfo de Salazar et al
Spain/AN-HUSC_3258206/2021	EPI_ISL_981958	X		Microbiology Service, Hospital Universitario Clinico San Cecilio, Granada	Microbiology Service, Hospital Universitario Clinico San Cecilio, Granada	Adolfo de Salazar et al
Spain/AN-HUSC_33522146/2021	EPI_ISL_981961	X	X	Microbiology Service, Hospital Universitario Clinico San Cecilio, Granada	Microbiology Service, Hospital Universitario Clinico San Cecilio, Granada	Adolfo de Salazar et al
Spain/AN-HUSC_33522153/2021	EPI_ISL_981962	X	X	Microbiology Service, Hospital Universitario Clinico San Cecilio, Granada	Microbiology Service, Hospital Universitario Clinico San Cecilio, Granada	Adolfo de Salazar et al
Spain/AN-HUSC_35187629/2020	EPI_ISL_981954	X		Microbiology Service, Hospital Universitario Clinico San Cecilio, Granada	Microbiology Service, Hospital Universitario Clinico San Cecilio, Granada	Adolfo de Salazar et al
Spain/AN-HUSC_39768670/2021	EPI_ISL_981952	X		Microbiology Service, Hospital Universitario Clinico San Cecilio, Granada	Microbiology Service, Hospital Universitario Clinico San Cecilio, Granada	Adolfo de Salazar et al
Spain/AN-HUSC_50357882/2021	EPI_ISL_981971	X		Microbiology Service, Hospital Universitario Clinico San Cecilio, Granada	Microbiology Service, Hospital Universitario Clinico San Cecilio, Granada	Adolfo de Salazar et al
Spain/AN-HUSC_50360573/2021	EPI_ISL_981974	X		Microbiology Service, Hospital Universitario Clinico San Cecilio, Granada	Microbiology Service, Hospital Universitario Clinico San Cecilio, Granada	Adolfo de Salazar et al
Spain/AN-HUSC_51651697/2021	EPI_ISL_981972	X		Microbiology Service, Hospital Universitario Clinico San Cecilio, Granada	Microbiology Service, Hospital Universitario Clinico San Cecilio, Granada	Adolfo de Salazar et al
Spain/AN-HUSC_51651718/2021	EPI_ISL_981970	X		Microbiology Service, Hospital Universitario Clinico San Cecilio, Granada	Microbiology Service, Hospital Universitario Clinico San Cecilio, Granada	Adolfo de Salazar et al
Spain/AN-HUSC_52047363/2021	EPI_ISL_981967	X		Microbiology Service, Hospital Universitario Clinico San Cecilio, Granada	Microbiology Service, Hospital Universitario Clinico San Cecilio, Granada	Adolfo de Salazar et al
Spain/AN-HUSC_61264101/2021	EPI_ISL_981948	X		Microbiology Service, Hospital Universitario Clinico San Cecilio, Granada	Microbiology Service, Hospital Universitario Clinico San Cecilio, Granada	Adolfo de Salazar et al
Spain/AN-HUSC_61264113/2021	EPI_ISL_981947	X		Microbiology Service, Hospital Universitario Clinico San Cecilio, Granada	Microbiology Service, Hospital Universitario Clinico San Cecilio, Granada	Adolfo de Salazar et al
Spain/AN-HUSC_61264451/2021	EPI_ISL_981949	X		Microbiology Service, Hospital Universitario Clinico San Cecilio, Granada	Microbiology Service, Hospital Universitario Clinico San Cecilio, Granada	Adolfo de Salazar et al
Spain/AN-HUSC_61265158/2021	EPI_ISL_981956	X		Microbiology Service, Hospital Universitario Clinico San Cecilio, Granada	Microbiology Service, Hospital Universitario Clinico San Cecilio, Granada	Adolfo de Salazar et al
Spain/AN-HUSC_61265618/2020	EPI_ISL_981957	X		Microbiology Service, Hospital Universitario Clinico San Cecilio, Granada	Microbiology Service, Hospital Universitario Clinico San Cecilio, Granada	Adolfo de Salazar et al
Spain/AN-HUSC_62482375/2021	EPI_ISL_981946	X		Microbiology Service, Hospital Universitario Clinico San Cecilio, Granada	Microbiology Service, Hospital Universitario Clinico San Cecilio, Granada	Adolfo de Salazar et al
Spain/AN-HUSC_62482431/2021	EPI_ISL_981951	X		Microbiology Service, Hospital Universitario Clinico San Cecilio, Granada	Microbiology Service, Hospital Universitario Clinico San Cecilio, Granada	Adolfo de Salazar et al
Spain/AN-HUSC_63486009/2021	EPI_ISL_981966	X		Microbiology Service, Hospital Universitario Clinico San Cecilio, Granada	Microbiology Service, Hospital Universitario Clinico San Cecilio, Granada	Adolfo de Salazar et al
Spain/AN-HUSC_63486011/2021	EPI_ISL_981965	X		Microbiology Service, Hospital Universitario Clinico San Cecilio, Granada	Microbiology Service, Hospital Universitario Clinico San Cecilio, Granada	Adolfo de Salazar et al
Spain/AN-HUSC_63486023/2021	EPI_ISL_981964	X		Microbiology Service, Hospital Universitario Clinico San Cecilio, Granada	Microbiology Service, Hospital Universitario Clinico San Cecilio, Granada	Adolfo de Salazar et al
Spain/AN-HUSC_66667898/2021	EPI_ISL_981963	X		Microbiology Service, Hospital Universitario Clinico San Cecilio, Granada	Microbiology Service, Hospital Universitario Clinico San Cecilio, Granada	Adolfo de Salazar et al
Spain/AN-HUSC_70467106/2021	EPI_ISL_981953	X		Microbiology Service, Hospital Universitario Clinico San Cecilio, Granada	Microbiology Service, Hospital Universitario Clinico San Cecilio, Granada	Adolfo de Salazar et al
Spain/AN-IBV-98013767/2021	EPI_ISL_1007747	X		Hospital Universitario Virgen de las Nieves de Granada-SAS	SeqCOVID-SPAIN consortium/IBV(CSIC)	Sara Sanbonmatsu Gámez et al
Spain/AN-IBV-98013768/2021	EPI_ISL_1007748	X		Hospital Universitario Virgen de las Nieves de Granada-SAS	SeqCOVID-SPAIN consortium/IBV(CSIC)	Sara Sanbonmatsu Gámez et al
Spain/AN-IBV-98013773/2021	EPI_ISL_1007749	X		Hospital Universitario Virgen de las Nieves de Granada-SAS	SeqCOVID-SPAIN consortium/IBV(CSIC)	Sara Sanbonmatsu Gámez et al
Spain/AN-IBV-98013777/2021	EPI_ISL_1007750	X		Hospital Universitario Virgen de las Nieves de Granada-SAS	SeqCOVID-SPAIN consortium/IBV(CSIC)	Sara Sanbonmatsu Gámez et al
Spain/AR-IBV-98014151/2020	EPI_ISL_1007859	X		Hospital Clínico Universitario Lozano Blesa de Zaragoza (España)	SeqCOVID-SPAIN consortium/IBV(CSIC)	Rafael Benito et al
Spain/AR-ISCIII-210775/2021	EPI_ISL_1059978	X	X	HOSPITAL UNIV. MIGUEL SERVET	Instituto de Salud Carlos III	Iglesias-Caballero et al
Spain/AR-ISCIII-210777/2021	EPI_ISL_1059979	X		HOSPITAL UNIV. MIGUEL SERVET	Instituto de Salud Carlos III	Iglesias-Caballero et al
Spain/AR-ISCIII-210791/2021	EPI_ISL_1059975	X		HOSPITAL UNIV. MIGUEL SERVET	Instituto de Salud Carlos III	Iglesias-Caballero et al
Spain/AS-232102418/2021	EPI_ISL_964949	X		Laboratorio de Virologia del HUCA	Laboratorio de Virologia del HUCA	Castelló C et al
Spain/AS-232102866/2021	EPI_ISL_965029	X		Laboratorio de Virologia HUCA	Laboratorio de Virologia HUCA	Castelló C et al
Spain/AS-232102867/2021	EPI_ISL_965033	X		Laboratorio de Virología HUCA	Laboratorio de Virología HUCA	Castelló C et al
Spain/AS-232102869/2021	EPI_ISL_1020017	X		Hospital San Agustín	Laboratorio de Virología HUCA	Sandoval M et al
Spain/AS-232114552/2021	EPI_ISL_1020154	X		Laboratorio de Virología HUCA	Laboratorio de Virología HUCA	Sandoval M et al
Spain/AS-232152975/2021	EPI_ISL_1020124	X		Hospital de Cabueñes	Laboratorio de Virología HUCA	Sandoval M et al
Spain/AS-232152994/2021	EPI_ISL_1020125	X	X	Hospital San Agustín	Laboratorio de Virología HUCA	Sandoval M et al
Spain/AS-232153961/2021	EPI_ISL_1020126	X		Laboratorio de Virología HUCA	Laboratorio de Virología HUCA	Sandoval M et al
Spain/AS-232154158/2021	EPI_ISL_1020122	X		Laboratorio de Virología HUCA	Laboratorio de Virología HUCA	Sandoval M et al
Spain/AS-232154159/2021	EPI_ISL_1020123	X		Laboratorio de Virología HUCA	Laboratorio de Virología HUCA	Sandoval M et al
Spain/AS-232154318/2021	EPI_ISL_1020121	X		Laboratorio de Virología HUCA	Laboratorio de Virología HUCA	Sandoval M et al
Spain/AS-232154467/2021	EPI_ISL_977417	X		Hospital de Cabueñes	Laboratorio de Virología / Hospital Universitario Central de Asturias (HUCA)	Castelló C et al
Spain/AS-232154638/2021	EPI_ISL_1020132	X		Laboratorio de Virología HUCA	Laboratorio de Virología HUCA	Sandoval M et al
Spain/AS-232154729/2021	EPI_ISL_977501	X	X	Hospital de Cabueñes	Laboratorio de Virología HUCA	Castelló C et al
Spain/AS-232154788/2021	EPI_ISL_977502	X		Hospital Oriente de Asturias	Laboratorio de Virología HUCA	Sandoval M et al
Spain/AS-232156916/2021	EPI_ISL_984678	X		Laboratorio de Virología HUCA	Laboratorio de Virología HUCA	Sandoval M et al
Spain/AS-232156944/2021	EPI_ISL_1020135	X		Laboratorio de Virología HUCA	Laboratorio de Virología HUCA	Sandoval M et al
Spain/AS-232156975/2021	EPI_ISL_984683	X		Laboratorio de Virología HUCA	Laboratorio de Virología HUCA	Sandoval M et al
Spain/AS-232157067/2021	EPI_ISL_1020145	X		Hospital de Cabueñes	Laboratorio de Virología HUCA	Sandoval M et al
Spain/AS-232157116/2021	EPI_ISL_1020151	X		Laboratorio de Virología HUCA	Laboratorio de Virología HUCA	Sandoval M et al
Spain/AS-232157129/2021	EPI_ISL_977505	X		Laboratorio de Virología HUCA	Laboratorio de Virología HUCA	Sandoval M et al
Spain/AS-232157132/2021	EPI_ISL_977506	X		Laboratorio de Virología HUCA	Laboratorio de Virología HUCA	Sandoval M et al
Spain/AS-232157152/2021	EPI_ISL_977507	X		Hospital Valle del Nalon	Laboratorio de Virología HUCA	Sandoval M et al
Spain/AS-232157153/2021	EPI_ISL_977509	X		Hospital Valle del Nalón	Laboratorio de Virología HUCA	Sandoval M et al
Spain/AS-232157577/2021	EPI_ISL_977510	X		Laboratorio de Virología HUCA	Laboratorio de Virología HUCA	Sandoval M et al
Spain/AS-232157626/2021	EPI_ISL_977511	X	X	Laboratorio de Virología HUCA	Laboratorio de Virología HUCA	Sandoval M et al
Spain/AS-232158087/2021	EPI_ISL_977512	X		Laboratorio de Virología HUCA	Laboratorio de Virología HUCA	Sandoval M et al
Spain/AS-232171086/2021	EPI_ISL_1020305	X		Laboratorio de Virología HUCA	Laboratorio de Virología HUCA	Sandoval M et al
Spain/AS-232171805/2021	EPI_ISL_1033159	X		Laboratorio de Virología HUCA	Laboratorio de Virología HUCA	Sandoval M et al
Spain/AS-232172452/2021	EPI_ISL_1034303	X		Laboratorio de Virología HUCA	Laboratorio de Virología HUCA	Sandoval M et al
Spain/AS-232172499/2021	EPI_ISL_1033162	X		Laboratorio de Virología HUCA	Laboratorio de Virología HUCA	Sandoval M et al
Spain/AS-232172527/2021	EPI_ISL_1034147	X	X	Laboratorio de Virología HUCA	Laboratorio de Virología HUCA	Sandoval M et al
Spain/AS-232172545/2021	EPI_ISL_1034148	X	X	Laboratorio de Virología HUCA	Laboratorio de Virología HUCA	Sandoval M et al
Spain/AS-232172811/2021	EPI_ISL_1034150	X		Laboratorio de Virología HUCA	Laboratorio de Virología HUCA	Sandoval M et al
Spain/AS-232173699/2021	EPI_ISL_1034209	X		Laboratorio de Virología HUCA	Laboratorio de Virología HUCA	Sandoval M et al
Spain/AS-232173740/2021	EPI_ISL_1034210	X		Laboratorio de Virología HUCA	Laboratorio de Virología HUCA	Sandoval M et al
Spain/AS-232173839/2021	EPI_ISL_1034211	X		Laboratorio de Virología HUCA	Laboratorio de Virología HUCA	Sandoval M et al
Spain/AS-232173840/2021	EPI_ISL_1034227	X		Laboratorio de Virología HUCA	Laboratorio de Virología HUCA	Sandoval M et al
Spain/AS-232173939/2021	EPI_ISL_1034228	X		Laboratorio de Virología HUCA	Laboratorio de Virología HUCA	Sandoval M et al
Spain/AS-232174206/2021	EPI_ISL_1034229	X		Laboratorio de Virología HUCA	Laboratorio de Virología HUCA	Sandoval M et al
Spain/AS-232174558/2021	EPI_ISL_1034230	X		Laboratorio de Virología HUCA	Laboratorio de Virología HUCA	Sandoval M et al
Spain/AS-IBV-98014008/2021	EPI_ISL_1007854	X		Servicio de Microbiología, Hospital Universitario Central de Asturias	SeqCOVID-SPAIN consortium/IBV(CSIC)	Cristián Castelló Abietar et al
Spain/CB-IBV-98012947/2020	EPI_ISL_871911	X		Hospital Universitario Marqués de Valdecilla - IDIVAL (Santander, Cantabria)	SeqCOVID-SPAIN consortium/IBV(CSIC)	Mónica Gozalo Margüello et al
Spain/CB-IBV-98012949/2020	EPI_ISL_871893	X		Hospital Universitario Marqués de Valdecilla - IDIVAL (Santander, Cantabria)	SeqCOVID-SPAIN consortium/IBV(CSIC)	Mónica Gozalo Margüello et al
Spain/CB-IBV-98012950/2020	EPI_ISL_871896	X		Hospital Universitario Marqués de Valdecilla - IDIVAL (Santander, Cantabria)	SeqCOVID-SPAIN consortium/IBV(CSIC)	Mónica Gozalo Margüello et al
Spain/CB-IBV-98012952/2021	EPI_ISL_871882	X		Hospital Universitario Marqués de Valdecilla - IDIVAL (Santander, Cantabria)	SeqCOVID-SPAIN consortium/IBV(CSIC)	Mónica Gozalo Margüello et al
Spain/CB-IBV-98012953/2021	EPI_ISL_871897	X		Hospital Universitario Marqués de Valdecilla - IDIVAL (Santander, Cantabria)	SeqCOVID-SPAIN consortium/IBV(CSIC)	Mónica Gozalo Margüello et al
Spain/CB-IBV-98012954/2021	EPI_ISL_871885	X		Hospital Universitario Marqués de Valdecilla - IDIVAL (Santander, Cantabria)	SeqCOVID-SPAIN consortium/IBV(CSIC)	Mónica Gozalo Margüello et al
Spain/CB-IBV-98012955/2021	EPI_ISL_871880	X		Hospital Universitario Marqués de Valdecilla - IDIVAL (Santander, Cantabria)	SeqCOVID-SPAIN consortium/IBV(CSIC)	Mónica Gozalo Margüello et al
Spain/CB-IBV-98012956/2021	EPI_ISL_871890	X		Hospital Universitario Marqués de Valdecilla - IDIVAL (Santander, Cantabria)	SeqCOVID-SPAIN consortium/IBV(CSIC)	Mónica Gozalo Margüello et al
Spain/CB-IBV-98012957/2021	EPI_ISL_871884	X		Hospital Universitario Marqués de Valdecilla - IDIVAL (Santander, Cantabria)	SeqCOVID-SPAIN consortium/IBV(CSIC)	Mónica Gozalo Margüello et al
Spain/CB-IBV-98012958/2021	EPI_ISL_871889	X		Hospital Universitario Marqués de Valdecilla - IDIVAL (Santander, Cantabria)	SeqCOVID-SPAIN consortium/IBV(CSIC)	Mónica Gozalo Margüello et al
Spain/CB-IBV-98012959/2021	EPI_ISL_871894	X		Hospital Universitario Marqués de Valdecilla - IDIVAL (Santander, Cantabria)	SeqCOVID-SPAIN consortium/IBV(CSIC)	Mónica Gozalo Margüello et al
Spain/CB-IBV-98012960/2021	EPI_ISL_871898	X		Hospital Universitario Marqués de Valdecilla - IDIVAL (Santander, Cantabria)	SeqCOVID-SPAIN consortium/IBV(CSIC)	Mónica Gozalo Margüello et al
Spain/CB-IBV-98012962/2021	EPI_ISL_871899	X		Hospital Universitario Marqués de Valdecilla - IDIVAL (Santander, Cantabria)	SeqCOVID-SPAIN consortium/IBV(CSIC)	Mónica Gozalo Margüello et al
Spain/CB-IBV-98012963/2021	EPI_ISL_871900	X		Hospital Universitario Marqués de Valdecilla - IDIVAL (Santander, Cantabria)	SeqCOVID-SPAIN consortium/IBV(CSIC)	Mónica Gozalo Margüello et al
Spain/CB-IBV-98012965/2021	EPI_ISL_871901	X		Hospital Universitario Marqués de Valdecilla - IDIVAL (Santander, Cantabria)	SeqCOVID-SPAIN consortium/IBV(CSIC)	Mónica Gozalo Margüello et al
Spain/CB-IBV-98012966/2021	EPI_ISL_871902	X		Hospital Universitario Marqués de Valdecilla - IDIVAL (Santander, Cantabria)	SeqCOVID-SPAIN consortium/IBV(CSIC)	Mónica Gozalo Margüello et al
Spain/CB-IBV-98012967/2021	EPI_ISL_871883	X		Hospital Universitario Marqués de Valdecilla - IDIVAL (Santander, Cantabria)	SeqCOVID-SPAIN consortium/IBV(CSIC)	Mónica Gozalo Margüello et al
Spain/CB-IBV-98012972/2021	EPI_ISL_871888	X		Hospital Universitario Marqués de Valdecilla - IDIVAL (Santander, Cantabria)	SeqCOVID-SPAIN consortium/IBV(CSIC)	Mónica Gozalo Margüello et al
Spain/CB-IBV-98012974/2021	EPI_ISL_871887	X		Hospital Universitario Marqués de Valdecilla - IDIVAL (Santander, Cantabria)	SeqCOVID-SPAIN consortium/IBV(CSIC)	Mónica Gozalo Margüello et al
Spain/CB-IBV-98012975/2021	EPI_ISL_871903	X		Hospital Universitario Marqués de Valdecilla - IDIVAL (Santander, Cantabria)	SeqCOVID-SPAIN consortium/IBV(CSIC)	Mónica Gozalo Margüello et al
Spain/CB-IBV-98012977/2021	EPI_ISL_871905	X		Hospital Universitario Marqués de Valdecilla - IDIVAL (Santander, Cantabria)	SeqCOVID-SPAIN consortium/IBV(CSIC)	Mónica Gozalo Margüello et al
Spain/CB-IBV-98012978/2021	EPI_ISL_871906	X		Hospital Universitario Marqués de Valdecilla - IDIVAL (Santander, Cantabria)	SeqCOVID-SPAIN consortium/IBV(CSIC)	Mónica Gozalo Margüello et al
Spain/CB-IBV-98012979/2021	EPI_ISL_871907	X		Hospital Universitario Marqués de Valdecilla - IDIVAL (Santander, Cantabria)	SeqCOVID-SPAIN consortium/IBV(CSIC)	Mónica Gozalo Margüello et al
Spain/CB-IBV-98013875/2021	EPI_ISL_1007768	X		Hospital Universitario Marqués de Valdecilla - IDIVAL (Santander, Cantabria)	SeqCOVID-SPAIN consortium/IBV(CSIC)	Mónica Gozalo Margüello et al
Spain/CB-IBV-98013876/2021	EPI_ISL_1007769	X		Hospital Universitario Marqués de Valdecilla - IDIVAL (Santander, Cantabria)	SeqCOVID-SPAIN consortium/IBV(CSIC)	Mónica Gozalo Margüello et al
Spain/CB-IBV-98013880/2021	EPI_ISL_1007773	X		Hospital Universitario Marqués de Valdecilla - IDIVAL (Santander, Cantabria)	SeqCOVID-SPAIN consortium/IBV(CSIC)	Mónica Gozalo Margüello et al
Spain/CB-IBV-98013882/2021	EPI_ISL_1007774	X		Hospital Universitario Marqués de Valdecilla - IDIVAL (Santander, Cantabria)	SeqCOVID-SPAIN consortium/IBV(CSIC)	Mónica Gozalo Margüello et al
Spain/CB-IBV-98013886/2021	EPI_ISL_1007775	X		Hospital Universitario Marqués de Valdecilla - IDIVAL (Santander, Cantabria)	SeqCOVID-SPAIN consortium/IBV(CSIC)	Mónica Gozalo Margüello et al
Spain/CB-IBV-98013887/2021	EPI_ISL_1007776	X		Hospital Universitario Marqués de Valdecilla - IDIVAL (Santander, Cantabria)	SeqCOVID-SPAIN consortium/IBV(CSIC)	Mónica Gozalo Margüello et al
Spain/CB-IBV-98013889/2021	EPI_ISL_1007777	X		Hospital Universitario Marqués de Valdecilla - IDIVAL (Santander, Cantabria)	SeqCOVID-SPAIN consortium/IBV(CSIC)	Mónica Gozalo Margüello et al
Spain/CB-IBV-98013891/2021	EPI_ISL_1007778	X		Hospital Universitario Marqués de Valdecilla - IDIVAL (Santander, Cantabria)	SeqCOVID-SPAIN consortium/IBV(CSIC)	Mónica Gozalo Margüello et al
Spain/CB-IBV-98013894/2021	EPI_ISL_1007780	X		Hospital Universitario Marqués de Valdecilla - IDIVAL (Santander, Cantabria)	SeqCOVID-SPAIN consortium/IBV(CSIC)	Mónica Gozalo Margüello et al
Spain/CB-IBV-98013896/2021	EPI_ISL_1007781	X		Hospital Universitario Marqués de Valdecilla - IDIVAL (Santander, Cantabria)	SeqCOVID-SPAIN consortium/IBV(CSIC)	Mónica Gozalo Margüello et al
Spain/CB-IBV-98013899/2021	EPI_ISL_1007782	X		Hospital Universitario Marqués de Valdecilla - IDIVAL (Santander, Cantabria)	SeqCOVID-SPAIN consortium/IBV(CSIC)	Mónica Gozalo Margüello et al
Spain/CB-IBV-98013901/2021	EPI_ISL_1007784	X		Hospital Universitario Marqués de Valdecilla - IDIVAL (Santander, Cantabria)	SeqCOVID-SPAIN consortium/IBV(CSIC)	Mónica Gozalo Margüello et al
Spain/CB-IBV-98013904/2021	EPI_ISL_1007787	X		Hospital Universitario Marqués de Valdecilla - IDIVAL (Santander, Cantabria)	SeqCOVID-SPAIN consortium/IBV(CSIC)	Mónica Gozalo Margüello et al
Spain/CB-IBV-98013905/2021	EPI_ISL_1007788	X		Hospital Universitario Marqués de Valdecilla - IDIVAL (Santander, Cantabria)	SeqCOVID-SPAIN consortium/IBV(CSIC)	Mónica Gozalo Margüello et al
Spain/CB-IBV-98013910/2021	EPI_ISL_1007791	X		Hospital Universitario Marqués de Valdecilla - IDIVAL (Santander, Cantabria)	SeqCOVID-SPAIN consortium/IBV(CSIC)	Mónica Gozalo Margüello et al
Spain/CB-IBV-98013912/2021	EPI_ISL_1007792	X		Hospital Universitario Marqués de Valdecilla - IDIVAL (Santander, Cantabria)	SeqCOVID-SPAIN consortium/IBV(CSIC)	Mónica Gozalo Margüello et al
Spain/CB-IBV-98013914/2021	EPI_ISL_1007793	X		Hospital Universitario Marqués de Valdecilla - IDIVAL (Santander, Cantabria)	SeqCOVID-SPAIN consortium/IBV(CSIC)	Mónica Gozalo Margüello et al
Spain/CB-IBV-98013916/2021	EPI_ISL_1007795	X		Hospital Universitario Marqués de Valdecilla - IDIVAL (Santander, Cantabria)	SeqCOVID-SPAIN consortium/IBV(CSIC)	Mónica Gozalo Margüello et al
Spain/CB-IBV-98013920/2021	EPI_ISL_1007796	X		Hospital Universitario Marqués de Valdecilla - IDIVAL (Santander, Cantabria)	SeqCOVID-SPAIN consortium/IBV(CSIC)	Mónica Gozalo Margüello et al
Spain/CB-IBV-98013921/2021	EPI_ISL_1007797	X		Hospital Universitario Marqués de Valdecilla - IDIVAL (Santander, Cantabria)	SeqCOVID-SPAIN consortium/IBV(CSIC)	Mónica Gozalo Margüello et al
Spain/CB-IBV-98013930/2021	EPI_ISL_1007802	X		Hospital Universitario Marqués de Valdecilla - IDIVAL (Santander, Cantabria)	SeqCOVID-SPAIN consortium/IBV(CSIC)	Mónica Gozalo Margüello et al
Spain/CB-IBV-98013931/2021	EPI_ISL_1007803	X		Hospital Universitario Marqués de Valdecilla - IDIVAL (Santander, Cantabria)	SeqCOVID-SPAIN consortium/IBV(CSIC)	Mónica Gozalo Margüello et al
Spain/CB-IBV-98013932/2021	EPI_ISL_1007804	X		Hospital Universitario Marqués de Valdecilla - IDIVAL (Santander, Cantabria)	SeqCOVID-SPAIN consortium/IBV(CSIC)	Mónica Gozalo Margüello et al
Spain/CB-IBV-98013935/2021	EPI_ISL_1007806	X		Hospital Universitario Marqués de Valdecilla - IDIVAL (Santander, Cantabria)	SeqCOVID-SPAIN consortium/IBV(CSIC)	Mónica Gozalo Margüello et al
Spain/CB-IBV-98013936/2021	EPI_ISL_1007807	X		Hospital Universitario Marqués de Valdecilla - IDIVAL (Santander, Cantabria)	SeqCOVID-SPAIN consortium/IBV(CSIC)	Mónica Gozalo Margüello et al
Spain/CB-IBV-98013942/2021	EPI_ISL_1007812	X		Hospital Universitario Marqués de Valdecilla - IDIVAL (Santander, Cantabria)	SeqCOVID-SPAIN consortium/IBV(CSIC)	Mónica Gozalo Margüello et al
Spain/CB-IBV-98013943/2021	EPI_ISL_1007813	X		Hospital Universitario Marqués de Valdecilla - IDIVAL (Santander, Cantabria)	SeqCOVID-SPAIN consortium/IBV(CSIC)	Mónica Gozalo Margüello et al
Spain/CB-IBV-98013946/2021	EPI_ISL_1007814	X		Hospital Universitario Marqués de Valdecilla - IDIVAL (Santander, Cantabria)	SeqCOVID-SPAIN consortium/IBV(CSIC)	Mónica Gozalo Margüello et al
Spain/CB-IBV-98013947/2021	EPI_ISL_1007815	X		Hospital Universitario Marqués de Valdecilla - IDIVAL (Santander, Cantabria)	SeqCOVID-SPAIN consortium/IBV(CSIC)	Mónica Gozalo Margüello et al
Spain/CB-IBV-98013949/2021	EPI_ISL_1007817	X		Hospital Universitario Marqués de Valdecilla - IDIVAL (Santander, Cantabria)	SeqCOVID-SPAIN consortium/IBV(CSIC)	Mónica Gozalo Margüello et al
Spain/CB-IBV-98013950/2021	EPI_ISL_1007818	X		Hospital Universitario Marqués de Valdecilla - IDIVAL (Santander, Cantabria)	SeqCOVID-SPAIN consortium/IBV(CSIC)	Mónica Gozalo Margüello et al
Spain/CB-IBV-98013951/2021	EPI_ISL_1007819	X		Hospital Universitario Marqués de Valdecilla - IDIVAL (Santander, Cantabria)	SeqCOVID-SPAIN consortium/IBV(CSIC)	Mónica Gozalo Margüello et al
Spain/CB-IBV-98013952/2021	EPI_ISL_1007820	X		Hospital Universitario Marqués de Valdecilla - IDIVAL (Santander, Cantabria)	SeqCOVID-SPAIN consortium/IBV(CSIC)	Mónica Gozalo Margüello et al
Spain/CB-IBV-98013954/2021	EPI_ISL_1007821	X		Hospital Universitario Marqués de Valdecilla - IDIVAL (Santander, Cantabria)	SeqCOVID-SPAIN consortium/IBV(CSIC)	Mónica Gozalo Margüello et al
Spain/CB-IBV-98013956/2021	EPI_ISL_1007822	X		Hospital Universitario Marqués de Valdecilla - IDIVAL (Santander, Cantabria)	SeqCOVID-SPAIN consortium/IBV(CSIC)	Mónica Gozalo Margüello et al
Spain/CB-IBV-98013957/2021	EPI_ISL_1007823	X		Hospital Universitario Marqués de Valdecilla - IDIVAL (Santander, Cantabria)	SeqCOVID-SPAIN consortium/IBV(CSIC)	Mónica Gozalo Margüello et al
Spain/CB-IBV-98013960/2021	EPI_ISL_1007824	X		Hospital Universitario Marqués de Valdecilla - IDIVAL (Santander, Cantabria)	SeqCOVID-SPAIN consortium/IBV(CSIC)	Mónica Gozalo Margüello et al
Spain/CB-IBV-98013963/2021	EPI_ISL_1007826	X		Hospital Universitario Marqués de Valdecilla - IDIVAL (Santander, Cantabria)	SeqCOVID-SPAIN consortium/IBV(CSIC)	Mónica Gozalo Margüello et al
Spain/CB-IBV-98013964/2021	EPI_ISL_1007827	X		Hospital Universitario Marqués de Valdecilla - IDIVAL (Santander, Cantabria)	SeqCOVID-SPAIN consortium/IBV(CSIC)	Mónica Gozalo Margüello et al
Spain/CB-IBV-98013966/2021	EPI_ISL_1007829	X		Hospital Universitario Marqués de Valdecilla - IDIVAL (Santander, Cantabria)	SeqCOVID-SPAIN consortium/IBV(CSIC)	Mónica Gozalo Margüello et al
Spain/CB-IBV-98013967/2021	EPI_ISL_1007830	X		Hospital Universitario Marqués de Valdecilla - IDIVAL (Santander, Cantabria)	SeqCOVID-SPAIN consortium/IBV(CSIC)	Mónica Gozalo Margüello et al
Spain/CB-IBV-98013968/2021	EPI_ISL_1007831	X		Hospital Universitario Marqués de Valdecilla - IDIVAL (Santander, Cantabria)	SeqCOVID-SPAIN consortium/IBV(CSIC)	Mónica Gozalo Margüello et al
Spain/CB-IBV-98015637/2021	EPI_ISL_1008983	X		Hospital Universitario Marqués de Valdecilla - IDIVAL (Santander, Cantabria)	SeqCOVID-SPAIN consortium/IBV(CSIC)	Mónica Gozalo Margüello et al
Spain/CB-IBV-98015638/2021	EPI_ISL_1008984	X		Hospital Universitario Marqués de Valdecilla - IDIVAL (Santander, Cantabria)	SeqCOVID-SPAIN consortium/IBV(CSIC)	Mónica Gozalo Margüello et al
Spain/CB-IBV-98015641/2021	EPI_ISL_1008986	X		Hospital Universitario Marqués de Valdecilla - IDIVAL (Santander, Cantabria)	SeqCOVID-SPAIN consortium/IBV(CSIC)	Mónica Gozalo Margüello et al
Spain/CB-IBV-98015642/2021	EPI_ISL_1008987	X		Hospital Universitario Marqués de Valdecilla - IDIVAL (Santander, Cantabria)	SeqCOVID-SPAIN consortium/IBV(CSIC)	Mónica Gozalo Margüello et al
Spain/CB-IBV-98015643/2021	EPI_ISL_1008988	X		Hospital Universitario Marqués de Valdecilla - IDIVAL (Santander, Cantabria)	SeqCOVID-SPAIN consortium/IBV(CSIC)	Mónica Gozalo Margüello et al
Spain/CB-IBV-98015645/2021	EPI_ISL_1008989	X		Hospital Universitario Marqués de Valdecilla - IDIVAL (Santander, Cantabria)	SeqCOVID-SPAIN consortium/IBV(CSIC)	Mónica Gozalo Margüello et al
Spain/CB-IBV-98015646/2021	EPI_ISL_1008990	X		Hospital Universitario Marqués de Valdecilla - IDIVAL (Santander, Cantabria)	SeqCOVID-SPAIN consortium/IBV(CSIC)	Mónica Gozalo Margüello et al
Spain/CB-IBV-98015653/2021	EPI_ISL_1008995	X		Hospital Universitario Marqués de Valdecilla - IDIVAL (Santander, Cantabria)	SeqCOVID-SPAIN consortium/IBV(CSIC)	Mónica Gozalo Margüello et al
Spain/CB-IBV-98015655/2021	EPI_ISL_1008997	X		Hospital Universitario Marqués de Valdecilla - IDIVAL (Santander, Cantabria)	SeqCOVID-SPAIN consortium/IBV(CSIC)	Mónica Gozalo Margüello et al
Spain/CB-IBV-98015656/2021	EPI_ISL_1008998	X		Hospital Universitario Marqués de Valdecilla - IDIVAL (Santander, Cantabria)	SeqCOVID-SPAIN consortium/IBV(CSIC)	Mónica Gozalo Margüello et al
Spain/CB-IBV-98015658/2021	EPI_ISL_1009000	X		Hospital Universitario Marqués de Valdecilla - IDIVAL (Santander, Cantabria)	SeqCOVID-SPAIN consortium/IBV(CSIC)	Mónica Gozalo Margüello et al
Spain/CB-IBV-98015663/2021	EPI_ISL_1009003	X		Hospital Universitario Marqués de Valdecilla - IDIVAL (Santander, Cantabria)	SeqCOVID-SPAIN consortium/IBV(CSIC)	Mónica Gozalo Margüello et al
Spain/CB-IBV-98015664/2021	EPI_ISL_1009004	X		Hospital Universitario Marqués de Valdecilla - IDIVAL (Santander, Cantabria)	SeqCOVID-SPAIN consortium/IBV(CSIC)	Mónica Gozalo Margüello et al
Spain/CB-IBV-98015666/2021	EPI_ISL_1009005	X		Hospital Universitario Marqués de Valdecilla - IDIVAL (Santander, Cantabria)	SeqCOVID-SPAIN consortium/IBV(CSIC)	Mónica Gozalo Margüello et al
Spain/CB-IBV-98015667/2021	EPI_ISL_1009006	X		Hospital Universitario Marqués de Valdecilla - IDIVAL (Santander, Cantabria)	SeqCOVID-SPAIN consortium/IBV(CSIC)	Mónica Gozalo Margüello et al
Spain/CB-IBV-98015668/2021	EPI_ISL_1009007	X		Hospital Universitario Marqués de Valdecilla - IDIVAL (Santander, Cantabria)	SeqCOVID-SPAIN consortium/IBV(CSIC)	Mónica Gozalo Margüello et al
Spain/CB-IBV-98015669/2021	EPI_ISL_1009008	X		Hospital Universitario Marqués de Valdecilla - IDIVAL (Santander, Cantabria)	SeqCOVID-SPAIN consortium/IBV(CSIC)	Mónica Gozalo Margüello et al
Spain/CB-IBV-98015670/2021	EPI_ISL_1009009	X		Hospital Universitario Marqués de Valdecilla - IDIVAL (Santander, Cantabria)	SeqCOVID-SPAIN consortium/IBV(CSIC)	Mónica Gozalo Margüello et al
Spain/CB-IBV-98015671/2021	EPI_ISL_1009010	X		Hospital Universitario Marqués de Valdecilla - IDIVAL (Santander, Cantabria)	SeqCOVID-SPAIN consortium/IBV(CSIC)	Mónica Gozalo Margüello et al
Spain/CE-ISCIII-210081/2021	EPI_ISL_913020	X		Hospital Universitario de Ceuta	Instituto de Salud Carlos III	Iglesias-Caballero et al
Spain/CL-IBV-98017528/2021	EPI_ISL_1035968	X		Universidad de León	SeqCOVID-SPAIN consortium/IBV(CSIC)	Ana Carvajal et al
Spain/CL-IBV-98017532/2021	EPI_ISL_1035971	X		Universidad de León	SeqCOVID-SPAIN consortium/IBV(CSIC)	Ana Carvajal et al
Spain/CL-IBV-98017533/2021	EPI_ISL_1035997	X		Universidad de León	SeqCOVID-SPAIN consortium/IBV(CSIC)	Ana Carvajal et al
Spain/CL-IBV-98017536/2021	EPI_ISL_1035973	X		Universidad de León	SeqCOVID-SPAIN consortium/IBV(CSIC)	Ana Carvajal et al
Spain/CL-IBV-98017537/2021	EPI_ISL_1035989	X		Universidad de León	SeqCOVID-SPAIN consortium/IBV(CSIC)	Ana Carvajal et al
Spain/CL-IBV-98017538/2021	EPI_ISL_1035991	X		Universidad de León	SeqCOVID-SPAIN consortium/IBV(CSIC)	Ana Carvajal et al
Spain/CL-IBV-98017539/2021	EPI_ISL_1035975	X		Universidad de León	SeqCOVID-SPAIN consortium/IBV(CSIC)	Ana Carvajal et al
Spain/CL-IBV-98017541/2021	EPI_ISL_1035974	X		Universidad de León	SeqCOVID-SPAIN consortium/IBV(CSIC)	Ana Carvajal et al
Spain/CL-IBV-98017542/2021	EPI_ISL_1035999	X		Universidad de León	SeqCOVID-SPAIN consortium/IBV(CSIC)	Ana Carvajal et al
Spain/CL-IBV-98017549/2021	EPI_ISL_1036000	X		Universidad de León	SeqCOVID-SPAIN consortium/IBV(CSIC)	Ana Carvajal et al
Spain/CL-IBV-98017550/2021	EPI_ISL_1035992	X		Universidad de León	SeqCOVID-SPAIN consortium/IBV(CSIC)	Ana Carvajal et al
Spain/CL-IBV-98017551/2021	EPI_ISL_1035983	X		Universidad de León	SeqCOVID-SPAIN consortium/IBV(CSIC)	Ana Carvajal et al
Spain/CL-IBV-98017552/2021	EPI_ISL_1035978	X		Universidad de León	SeqCOVID-SPAIN consortium/IBV(CSIC)	Ana Carvajal et al
Spain/CL-IBV-98017554/2021	EPI_ISL_1035976	X		Universidad de León	SeqCOVID-SPAIN consortium/IBV(CSIC)	Ana Carvajal et al
Spain/CL-IBV-98017555/2021	EPI_ISL_1036007	X		Universidad de León	SeqCOVID-SPAIN consortium/IBV(CSIC)	Ana Carvajal et al
Spain/CL-IBV-98017556/2021	EPI_ISL_1035993	X		Universidad de León	SeqCOVID-SPAIN consortium/IBV(CSIC)	Ana Carvajal et al
Spain/CL-IBV-98017557/2021	EPI_ISL_1035994	X		Universidad de León	SeqCOVID-SPAIN consortium/IBV(CSIC)	Ana Carvajal et al
Spain/CL-IBV-98017560/2021	EPI_ISL_1035986	X		Universidad de León	SeqCOVID-SPAIN consortium/IBV(CSIC)	Ana Carvajal et al
Spain/CL-IBV-98017561/2021	EPI_ISL_1035982	X		Universidad de León	SeqCOVID-SPAIN consortium/IBV(CSIC)	Ana Carvajal et al
Spain/CL-IBV-98017562/2021	EPI_ISL_1035979	X		Universidad de León	SeqCOVID-SPAIN consortium/IBV(CSIC)	Ana Carvajal et al
Spain/CL-IBV-98017574/2021	EPI_ISL_1035995	X		Universidad de León	SeqCOVID-SPAIN consortium/IBV(CSIC)	Ana Carvajal et al
Spain/CL-IBV-98017579/2021	EPI_ISL_1035998	X		Universidad de León	SeqCOVID-SPAIN consortium/IBV(CSIC)	Ana Carvajal et al
Spain/CL-IBV-98017580/2021	EPI_ISL_1036001	X		Universidad de León	SeqCOVID-SPAIN consortium/IBV(CSIC)	Ana Carvajal et al
Spain/CL-IBV-98017581/2021	EPI_ISL_1035996	X		Universidad de León	SeqCOVID-SPAIN consortium/IBV(CSIC)	Ana Carvajal et al
Spain/CL-IBV-98017582/2021	EPI_ISL_1035970	X		Universidad de León	SeqCOVID-SPAIN consortium/IBV(CSIC)	Ana Carvajal et al
Spain/CL-IBV-98017583/2021	EPI_ISL_1035972	X		Universidad de León	SeqCOVID-SPAIN consortium/IBV(CSIC)	Ana Carvajal et al
Spain/CL-IBV-98017584/2021	EPI_ISL_1036008	X		Universidad de León	SeqCOVID-SPAIN consortium/IBV(CSIC)	Ana Carvajal et al
Spain/CL-IBV-98017585/2021	EPI_ISL_1035969	X		Universidad de León	SeqCOVID-SPAIN consortium/IBV(CSIC)	Ana Carvajal et al
Spain/CL-IBV-98017586/2021	EPI_ISL_1036005	X		Universidad de León	SeqCOVID-SPAIN consortium/IBV(CSIC)	Ana Carvajal et al
Spain/CL-IBV-98017587/2021	EPI_ISL_1036026	X		Universidad de León	SeqCOVID-SPAIN consortium/IBV(CSIC)	Ana Carvajal et al
Spain/CL-IBV-98017588/2021	EPI_ISL_1035985	X		Universidad de León	SeqCOVID-SPAIN consortium/IBV(CSIC)	Ana Carvajal et al
Spain/CL-IBV-98017589/2021	EPI_ISL_1036028	X		Universidad de León	SeqCOVID-SPAIN consortium/IBV(CSIC)	Ana Carvajal et al
Spain/CL-IBV-98017590/2021	EPI_ISL_1036020	X		Universidad de León	SeqCOVID-SPAIN consortium/IBV(CSIC)	Ana Carvajal et al
Spain/CL-IBV-98017591/2021	EPI_ISL_1036004	X		Universidad de León	SeqCOVID-SPAIN consortium/IBV(CSIC)	Ana Carvajal et al
Spain/CL-IBV-98017592/2021	EPI_ISL_1036025	X		Universidad de León	SeqCOVID-SPAIN consortium/IBV(CSIC)	Ana Carvajal et al
Spain/CL-IBV-98017593/2021	EPI_ISL_1036016	X		Universidad de León	SeqCOVID-SPAIN consortium/IBV(CSIC)	Ana Carvajal et al
Spain/CL-IBV-98017594/2021	EPI_ISL_1036009	X		Universidad de León	SeqCOVID-SPAIN consortium/IBV(CSIC)	Ana Carvajal et al
Spain/CL-IBV-98017595/2021	EPI_ISL_1035981	X		Universidad de León	SeqCOVID-SPAIN consortium/IBV(CSIC)	Ana Carvajal et al
Spain/CL-IBV-98017596/2021	EPI_ISL_1036010	X		Universidad de León	SeqCOVID-SPAIN consortium/IBV(CSIC)	Ana Carvajal et al
Spain/CL-IBV-98017597/2021	EPI_ISL_1036011	X		Universidad de León	SeqCOVID-SPAIN consortium/IBV(CSIC)	Ana Carvajal et al
Spain/CL-IBV-98017598/2021	EPI_ISL_1035987	X		Universidad de León	SeqCOVID-SPAIN consortium/IBV(CSIC)	Ana Carvajal et al
Spain/CL-IBV-98017600/2021	EPI_ISL_1036021	X		Universidad de León	SeqCOVID-SPAIN consortium/IBV(CSIC)	Ana Carvajal et al
Spain/CL-IBV-98017601/2021	EPI_ISL_1035990	X		Universidad de León	SeqCOVID-SPAIN consortium/IBV(CSIC)	Ana Carvajal et al
Spain/CL-IBV-98017602/2021	EPI_ISL_1036012	X		Universidad de León	SeqCOVID-SPAIN consortium/IBV(CSIC)	Ana Carvajal et al
Spain/CL-IBV-98017604/2021	EPI_ISL_1035980	X		Universidad de León	SeqCOVID-SPAIN consortium/IBV(CSIC)	Ana Carvajal et al
Spain/CL-IBV-98017606/2021	EPI_ISL_1036013	X		Universidad de León	SeqCOVID-SPAIN consortium/IBV(CSIC)	Ana Carvajal et al
Spain/CL-IBV-98017607/2021	EPI_ISL_1036014	X		Universidad de León	SeqCOVID-SPAIN consortium/IBV(CSIC)	Ana Carvajal et al
Spain/CL-IBV-98017608/2021	EPI_ISL_1036002	X		Universidad de León	SeqCOVID-SPAIN consortium/IBV(CSIC)	Ana Carvajal et al
Spain/CL-IBV-98017609/2021	EPI_ISL_1036006	X		Universidad de León	SeqCOVID-SPAIN consortium/IBV(CSIC)	Ana Carvajal et al
Spain/CL-IBV-98017610/2021	EPI_ISL_1036027	X		Universidad de León	SeqCOVID-SPAIN consortium/IBV(CSIC)	Ana Carvajal et al
Spain/CL-IBV-98017611/2021	EPI_ISL_1036017	X		Universidad de León	SeqCOVID-SPAIN consortium/IBV(CSIC)	Ana Carvajal et al
Spain/CL-IBV-98017613/2021	EPI_ISL_1036018	X		Universidad de León	SeqCOVID-SPAIN consortium/IBV(CSIC)	Ana Carvajal et al
Spain/CL-IBV-98017614/2021	EPI_ISL_1036022	X		Universidad de León	SeqCOVID-SPAIN consortium/IBV(CSIC)	Ana Carvajal et al
Spain/CL-IBV-98017615/2021	EPI_ISL_1036023	X		Universidad de León	SeqCOVID-SPAIN consortium/IBV(CSIC)	Ana Carvajal et al
Spain/CL-IBV-98017616/2021	EPI_ISL_1036015	X		Universidad de León	SeqCOVID-SPAIN consortium/IBV(CSIC)	Ana Carvajal et al
Spain/CL-IBV-98017618/2021	EPI_ISL_1036024	X		Universidad de León	SeqCOVID-SPAIN consortium/IBV(CSIC)	Ana Carvajal et al
Spain/CL-IBV-98017619/2021	EPI_ISL_1036003	X		Universidad de León	SeqCOVID-SPAIN consortium/IBV(CSIC)	Ana Carvajal et al
Spain/CL-IBV-98017620/2021	EPI_ISL_1035988	X		Universidad de León	SeqCOVID-SPAIN consortium/IBV(CSIC)	Ana Carvajal et al
Spain/CL-IBV-98017622/2021	EPI_ISL_1035967	X		Universidad de León	SeqCOVID-SPAIN consortium/IBV(CSIC)	Ana Carvajal et al
Spain/CL-ISCIII-2018195/2020	EPI_ISL_862564	X		Gerencia de Asistencia Sanitaria de Soria	Instituto de Salud Carlos III	Iglesias-Caballero et al
Spain/CL-ISCIII-2018196/2020	EPI_ISL_862565	X		Gerencia de Asistencia Sanitaria de Soria	Instituto de Salud Carlos III	Iglesias-Caballero et al
Spain/CL-ISCIII-2018197/2020	EPI_ISL_862556	X		Gerencia de Asistencia Sanitaria de Soria	Instituto de Salud Carlos III	Iglesias-Caballero et al
Spain/CL-ISCIII-210208/2021	EPI_ISL_954795	X		HOSPITAL GENERAL RIO CARRION	Instituto de Salud Carlos III	Iglesias-Caballero et al
Spain/CL-ISCIII-210377/2021	EPI_ISL_954785	X		Complejo Asistencial Universitario de Salamanca	Instituto de Salud Carlos III	Iglesias-Caballero et al
Spain/CL-ISCIII-210737/2021	EPI_ISL_1059950	X		GERENCIA DE ASISITENCIA SANITARIA DE SORIA	Instituto de Salud Carlos III	Vázquez-Morón et al
Spain/CM-ISCIII-2018109/2020	EPI_ISL_862546	X		Consejería de Sanidad y Asuntos Sociales	Instituto de Salud Carlos III	Iglesias-Caballero et al
Spain/CM-ISCIII-2018110/2020	EPI_ISL_862562	X		Consejería de Sanidad y Asuntos Sociales	Instituto de Salud Carlos III	Iglesias-Caballero et al
Spain/CM-ISCIII-2018136/2020	EPI_ISL_862547	X		Consejería de Sanidad y Asuntos Sociales	Instituto de Salud Carlos III	Iglesias-Caballero et al
Spain/CM-ISCIII-2018138/2020	EPI_ISL_862563	X	X	Consejería de Sanidad y Asuntos Sociales	Instituto de Salud Carlos III	Iglesias-Caballero et al
Spain/CM-ISCIII-210007/2020	EPI_ISL_862566	X		Consejería de Sanidad y Asuntos Sociales	Instituto de Salud Carlos III	Iglesias-Caballero et al
Spain/CM-ISCIII-210008/2020	EPI_ISL_862557	X		Consejería de Sanidad y Asuntos Sociales	Instituto de Salud Carlos III	Iglesias-Caballero et al
Spain/CM-ISCIII-210009/2020	EPI_ISL_862558	X		Consejería de Sanidad y Asuntos Sociales	Instituto de Salud Carlos III	Iglesias-Caballero et al
Spain/CM-ISCIII-210011/2020	EPI_ISL_862559	X		Consejería de Sanidad y Asuntos Sociales	Instituto de Salud Carlos III	Iglesias-Caballero et al
Spain/CM-ISCIII-210012/2020	EPI_ISL_862560	X		Consejería de Sanidad y Asuntos Sociales	Instituto de Salud Carlos III	Iglesias-Caballero et al
Spain/CM-ISCIII-210013/2020	EPI_ISL_862561	X		Consejería de Sanidad y Asuntos Sociales	Instituto de Salud Carlos III	Iglesias-Caballero et al
Spain/CM-ISCIII-210076/2021	EPI_ISL_1059956	X		HOSPITAL UNIVERSITARIO DE GUADALAJARA	Instituto de Salud Carlos III	Vázquez-Morón et al
Spain/CM-ISCIII-210241/2021	EPI_ISL_954781	X		Hospital General Universitario de Ciudad Real	Instituto de Salud Carlos III	Iglesias-Caballero et al
Spain/CM-ISCIII-210414/2021	EPI_ISL_965926	X		Hospital General Universitario de Ciudad Real	Instituto de Salud Carlos III	Sandonís et al
Spain/CM-ISCIII-210415/2021	EPI_ISL_965946	X		Hospital General Universitario de Ciudad Real	Instituto de Salud Carlos III	Iglesias-Caballero et al
Spain/CM-ISCIII-210416/2021	EPI_ISL_965914	X		Hospital General Universitario de Ciudad Real	Instituto de Salud Carlos III	Vázquez et al
Spain/CM-ISCIII-210417/2021	EPI_ISL_965915	X		Hospital General Universitario de Ciudad Real	Instituto de Salud Carlos III	Vázquez et al
Spain/CM-ISCIII-210418/2021	EPI_ISL_965940	X		Hospital General Universitario de Ciudad Real	Instituto de Salud Carlos III	Sandonís et al
Spain/CM-ISCIII-210419/2021	EPI_ISL_965934	X		Hospital General Universitario de Ciudad Real	Instituto de Salud Carlos III	Sandonís et al
Spain/CM-ISCIII-210560/2021	EPI_ISL_965957	X		Consejería de Sanidad y Asuntos Sociales de Castilla La Mancha	Instituto de Salud Carlos III	Iglesias-Caballero et al
Spain/CM-ISCIII-210561/2021	EPI_ISL_965952	X		Consejería de Sanidad y Asuntos Sociales de Castilla La Mancha	Instituto de Salud Carlos III	Iglesias-Caballero et al
Spain/CN-IBV-97016099/2020	EPI_ISL_962940	X		Hospital Universitario de Gran Canaria Dr. Negrín	SeqCOVID-SPAIN consortium/IBV(CSIC)	M. Carmen Pérez González et al
Spain/CN-IBV-97016114/2021	EPI_ISL_1000980	X		Hospital Universitario de Gran Canaria Dr. Negrín	SeqCOVID-SPAIN consortium/IBV(CSIC)	M. Carmen Pérez González et al
Spain/CN-IBV-97016137/2021	EPI_ISL_1000986	X	X	Hospital Universitario de Gran Canaria Dr. Negrín	SeqCOVID-SPAIN consortium/IBV(CSIC)	M. Carmen Pérez González et al
Spain/CT-HUVH-00789/2021	EPI_ISL_954172	X		Hospital Universitari Vall d'Hebron - Vall d'Hebron Institut de Rercerca	Hospital Universitari Vall d'Hebron	Cristina Andrés et al
Spain/CT-HUVH-00974/2021	EPI_ISL_1020559	X		Hospital Universitari Vall d'Hebron - Vall d'Hebron Institut de Rercerca	Hospital Universitari Vall d'Hebron - Vall d'Hebron Institut de Rercerca	Cristina Andrés et al
Spain/CT-HUVH-02856/2021	EPI_ISL_981308	X		Hospital Universitari Vall d'Hebron - Vall d'Hebron Institut de Rercerca	Hospital Universitari Vall d'Hebron - Vall d'Hebron Institut de Rercerca	Cristina Andrés et al
Spain/CT-HUVH-03528/2021	EPI_ISL_954182	X		Hospital Universitari Vall d'Hebron - Vall d'Hebron Institut de Rercerca	Hospital Universitari Vall d'Hebron	Cristina Andrés et al
Spain/CT-HUVH-04223/2021	EPI_ISL_954170	X		Hospital Universitari Vall d'Hebron - Vall d'Hebron Institut de Rercerca	Hospital Universitari Vall d'Hebron	Cristina Andrés et al
Spain/CT-HUVH-04232/2021	EPI_ISL_981300	X		Hospital Universitari Vall d'Hebron	Hospital Universitari Vall d'Hebron	Cristina Andrés et al
Spain/CT-HUVH-04278/2021	EPI_ISL_1020557	X		Hospital Universitari Vall d'Hebron - Vall d'Hebron Institut de Rercerca	Hospital Universitari Vall d'Hebron - Vall d'Hebron Institut de Rercerca	Cristina Andrés et al
Spain/CT-HUVH-09999/2021	EPI_ISL_1064001	X		Hospital Universitari Vall d'Hebron - Vall d'Hebron Institut de Rercerca	Hospital Universitari Vall d'Hebron	Cristina Andrés et al
Spain/CT-HUVH-12127/2021	EPI_ISL_954142	X		Hospital Universitari Vall d'Hebron - Vall d'Hebron Institut de Rercerca	Hospital Universitari Vall d'Hebron	Cristina Andrés et al
Spain/CT-HUVH-15124/2021	EPI_ISL_1059028	X		Hospital Universitari Vall d'Hebron - Vall d'Hebron Institut de Rercerca	Hospital Universitari Vall d'Hebron	Cristina Andrés et al
Spain/CT-HUVH-16597/2021	EPI_ISL_954152	X		Hospital Universitari Vall d'Hebron - Vall d'Hebron Institut de Rercerca	Hospital Universitari Vall d'Hebron	Cristina Andrés et al
Spain/CT-HUVH-17685/2021	EPI_ISL_1020571	X		Hospital Universitari Vall d'Hebron - Vall d'Hebron Institut de Rercerca	Hospital Universitari Vall d'Hebron - Vall d'Hebron Institut de Rercerca	Cristina Andrés et al
Spain/CT-HUVH-20483/2021	EPI_ISL_1059039	X		Hospital Universitari Vall d'Hebron - Vall d'Hebron Institut de Rercerca	Hospital Universitari Vall d'Hebron	Cristina Andrés et al
Spain/CT-HUVH-20632/2021	EPI_ISL_1020560	X		Hospital Universitari Vall d'Hebron - Vall d'Hebron Institut de Rercerca	Hospital Universitari Vall d'Hebron - Vall d'Hebron Institut de Rercerca	Cristina Andrés et al
Spain/CT-HUVH-21195/2021	EPI_ISL_1059055	X		Hospital Universitari Vall d'Hebron - Vall d'Hebron Institut de Rercerca	Hospital Universitari Vall d'Hebron	Cristina Andrés et al
Spain/CT-HUVH-21196/2021	EPI_ISL_1059032	X		Hospital Universitari Vall d'Hebron - Vall d'Hebron Institut de Rercerca	Hospital Universitari Vall d'Hebron	Cristina Andrés et al
Spain/CT-HUVH-21562/2021	EPI_ISL_1059054	X		Hospital Universitari Vall d'Hebron - Vall d'Hebron Institut de Rercerca	Hospital Universitari Vall d'Hebron	Cristina Andrés et al
Spain/CT-HUVH-23463/2021	EPI_ISL_981298	X		Hospital Universitari Vall d'Hebron	Hospital Universitari Vall d'Hebron	Cristina Andrés et al
Spain/CT-HUVH-24261/2021	EPI_ISL_981318	X		Hospital Universitari Vall d'Hebron - Vall d'Hebron Institut de Rercerca	Hospital Universitari Vall d'Hebron - Vall d'Hebron Institut de Rercerca	Cristina Andrés et al
Spain/CT-HUVH-26007/2021	EPI_ISL_954181	X		Hospital Universitari Vall d'Hebron - Vall d'Hebron Institut de Rercerca	Hospital Universitari Vall d'Hebron	Cristina Andrés et al
Spain/CT-HUVH-26496/2021	EPI_ISL_981320	X		Hospital Universitari Vall d'Hebron - Vall d'Hebron Institut de Rercerca	Hospital Universitari Vall d'Hebron - Vall d'Hebron Institut de Rercerca	Cristina Andrés et al
Spain/CT-HUVH-26767/2021	EPI_ISL_981322	X		Hospital Universitari Vall d'Hebron - Vall d'Hebron Institut de Rercerca	Hospital Universitari Vall d'Hebron - Vall d'Hebron Institut de Rercerca	Cristina Andrés et al
Spain/CT-HUVH-27537/2021	EPI_ISL_1020561	X		Hospital Universitari Vall d'Hebron - Vall d'Hebron Institut de Rercerca	Hospital Universitari Vall d'Hebron - Vall d'Hebron Institut de Rercerca	Cristina Andrés et al
Spain/CT-HUVH-32938/2021	EPI_ISL_954165	X		Hospital Universitari Vall d'Hebron - Vall d'Hebron Institut de Rercerca	Hospital Universitari Vall d'Hebron	Cristina Andrés et al
Spain/CT-HUVH-38988/2021	EPI_ISL_954151	X		Hospital Universitari Vall d'Hebron - Vall d'Hebron Institut de Rercerca	Hospital Universitari Vall d'Hebron	Cristina Andrés et al
Spain/CT-HUVH-49838/2021	EPI_ISL_850516	X	X	Hospital Universitari Vall d'Hebron - Vall d'Hebron Institut de Rercerca	Hospital Universitari Vall d'Hebron - Vall d'Hebron Institut de Rercerca	Cristina Andrés et al
Spain/CT-HUVH-50174/2021	EPI_ISL_954149	X	X	Hospital Universitari Vall d'Hebron - Vall d'Hebron Institut de Rercerca	Hospital Universitari Vall d'Hebron	Cristina Andrés et al
Spain/CT-HUVH-51038/2021	EPI_ISL_954144	X		Hospital Universitari Vall d'Hebron - Vall d'Hebron Institut de Rercerca	Hospital Universitari Vall d'Hebron	Cristina Andrés et al
Spain/CT-HUVH-51068/2021	EPI_ISL_981328	X		Hospital Universitari Vall d'Hebron - Vall d'Hebron Institut de Rercerca	Hospital Universitari Vall d'Hebron - Vall d'Hebron Institut de Rercerca	Cristina Andrés et al
Spain/CT-HUVH-51079/2021	EPI_ISL_981329	X		Hospital Universitari Vall d'Hebron - Vall d'Hebron Institut de Rercerca	Hospital Universitari Vall d'Hebron - Vall d'Hebron Institut de Rercerca	Cristina Andrés et al
Spain/CT-HUVH-51778/2021	EPI_ISL_954179	X	X	Hospital Universitari Vall d'Hebron - Vall d'Hebron Institut de Rercerca	Hospital Universitari Vall d'Hebron	Cristina Andrés et al
Spain/CT-HUVH-51863/2021	EPI_ISL_981338	X	X	Hospital Universitari Vall d'Hebron - Vall d'Hebron Institut de Rercerca	Hospital Universitari Vall d'Hebron - Vall d'Hebron Institut de Rercerca	Cristina Andrés et al
Spain/CT-HUVH-52437/2021	EPI_ISL_1020562	X		Hospital Universitari Vall d'Hebron - Vall d'Hebron Institut de Rercerca	Hospital Universitari Vall d'Hebron - Vall d'Hebron Institut de Rercerca	Cristina Andrés et al
Spain/CT-HUVH-53303/2021	EPI_ISL_1059035	X	X	Hospital Universitari Vall d'Hebron - Vall d'Hebron Institut de Rercerca	Hospital Universitari Vall d'Hebron	Cristina Andrés et al
Spain/CT-HUVH-55049/2021	EPI_ISL_981345	X		Hospital Universitari Vall d'Hebron - Vall d'Hebron Institut de Rercerca	Hospital Universitari Vall d'Hebron - Vall d'Hebron Institut de Rercerca	Cristina Andrés et al
Spain/CT-HUVH-55050/2021	EPI_ISL_981346	X		Hospital Universitari Vall d'Hebron - Vall d'Hebron Institut de Rercerca	Hospital Universitari Vall d'Hebron - Vall d'Hebron Institut de Rercerca	Cristina Andrés et al
Spain/CT-HUVH-55262/2021	EPI_ISL_981347	X		Hospital Universitari Vall d'Hebron - Vall d'Hebron Institut de Rercerca	Hospital Universitari Vall d'Hebron - Vall d'Hebron Institut de Rercerca	Cristina Andrés et al
Spain/CT-HUVH-56385/2021	EPI_ISL_954166	X		Hospital Universitari Vall d'Hebron - Vall d'Hebron Institut de Rercerca	Hospital Universitari Vall d'Hebron	Cristina Andrés et al
Spain/CT-HUVH-56976/2021	EPI_ISL_981351	X		Hospital Universitari Vall d'Hebron - Vall d'Hebron Institut de Rercerca	Hospital Universitari Vall d'Hebron - Vall d'Hebron Institut de Rercerca	Cristina Andrés et al
Spain/CT-HUVH-60425/2021	EPI_ISL_1020572	X	X	Hospital Universitari Vall d'Hebron - Vall d'Hebron Institut de Rercerca	Hospital Universitari Vall d'Hebron - Vall d'Hebron Institut de Rercerca	Cristina Andrés et al
Spain/CT-HUVH-61864/2021	EPI_ISL_1020563	X		Hospital Universitari Vall d'Hebron - Vall d'Hebron Institut de Rercerca	Hospital Universitari Vall d'Hebron - Vall d'Hebron Institut de Rercerca	Cristina Andrés et al
Spain/CT-HUVH-62552/2021	EPI_ISL_954168	X	X	Hospital Universitari Vall d'Hebron - Vall d'Hebron Institut de Rercerca	Hospital Universitari Vall d'Hebron	Cristina Andrés et al
Spain/CT-HUVH-63340/2021	EPI_ISL_954173	X		Hospital Universitari Vall d'Hebron - Vall d'Hebron Institut de Rercerca	Hospital Universitari Vall d'Hebron	Cristina Andrés et al
Spain/CT-HUVH-65887/2021	EPI_ISL_1059052	X	X	Hospital Universitari Vall d'Hebron - Vall d'Hebron Institut de Rercerca	Hospital Universitari Vall d'Hebron	Cristina Andrés et al
Spain/CT-HUVH-67054/2021	EPI_ISL_981353	X		Hospital Universitari Vall d'Hebron - Vall d'Hebron Institut de Rercerca	Hospital Universitari Vall d'Hebron - Vall d'Hebron Institut de Rercerca	Cristina Andrés et al
Spain/CT-HUVH-67210/2021	EPI_ISL_954177	X	X	Hospital Universitari Vall d'Hebron - Vall d'Hebron Institut de Rercerca	Hospital Universitari Vall d'Hebron	Cristina Andrés et al
Spain/CT-HUVH-67845/2021	EPI_ISL_1059038	X	X	Hospital Universitari Vall d'Hebron - Vall d'Hebron Institut de Rercerca	Hospital Universitari Vall d'Hebron	Cristina Andrés et al
Spain/CT-HUVH-67849/2021	EPI_ISL_1020564	X		Hospital Universitari Vall d'Hebron - Vall d'Hebron Institut de Rercerca	Hospital Universitari Vall d'Hebron - Vall d'Hebron Institut de Rercerca	Cristina Andrés et al
Spain/CT-HUVH-68354/2021	EPI_ISL_1059030	X		Hospital Universitari Vall d'Hebron - Vall d'Hebron Institut de Rercerca	Hospital Universitari Vall d'Hebron	Cristina Andrés et al
Spain/CT-HUVH-68500/2021	EPI_ISL_1059029	X		Hospital Universitari Vall d'Hebron - Vall d'Hebron Institut de Rercerca	Hospital Universitari Vall d'Hebron	Cristina Andrés et al
Spain/CT-HUVH-68583/2021	EPI_ISL_1059033	X	X	Hospital Universitari Vall d'Hebron - Vall d'Hebron Institut de Rercerca	Hospital Universitari Vall d'Hebron	Cristina Andrés et al
Spain/CT-HUVH-70346/2021	EPI_ISL_1020565	X		Hospital Universitari Vall d'Hebron - Vall d'Hebron Institut de Rercerca	Hospital Universitari Vall d'Hebron - Vall d'Hebron Institut de Rercerca	Cristina Andrés et al
Spain/CT-HUVH-70367/2021	EPI_ISL_1020566	X		Hospital Universitari Vall d'Hebron - Vall d'Hebron Institut de Rercerca	Hospital Universitari Vall d'Hebron - Vall d'Hebron Institut de Rercerca	Cristina Andrés et al
Spain/CT-HUVH-70371/2021	EPI_ISL_1020567	X		Hospital Universitari Vall d'Hebron - Vall d'Hebron Institut de Rercerca	Hospital Universitari Vall d'Hebron - Vall d'Hebron Institut de Rercerca	Cristina Andrés et al
Spain/CT-HUVH-70691/2021	EPI_ISL_1020568	X		Hospital Universitari Vall d'Hebron - Vall d'Hebron Institut de Rercerca	Hospital Universitari Vall d'Hebron - Vall d'Hebron Institut de Rercerca	Cristina Andrés et al
Spain/CT-HUVH-73897/2021	EPI_ISL_954150	X		Hospital Universitari Vall d'Hebron - Vall d'Hebron Institut de Rercerca	Hospital Universitari Vall d'Hebron	Cristina Andrés et al
Spain/CT-HUVH-76622/2021	EPI_ISL_954160	X		Hospital Universitari Vall d'Hebron - Vall d'Hebron Institut de Rercerca	Hospital Universitari Vall d'Hebron	Cristina Andrés et al
Spain/CT-HUVH-76623/2021	EPI_ISL_954161	X		Hospital Universitari Vall d'Hebron - Vall d'Hebron Institut de Rercerca	Hospital Universitari Vall d'Hebron	Cristina Andrés et al
Spain/CT-HUVH-76625/2021	EPI_ISL_918299	X		Hospital Universitari Vall d'Hebron - Vall d'Hebron Institut de Rercerca	Hospital Universitari Vall d'Hebron	Cristina Andrés et al
Spain/CT-HUVH-78614/2021	EPI_ISL_954162	X		Hospital Universitari Vall d'Hebron - Vall d'Hebron Institut de Rercerca	Hospital Universitari Vall d'Hebron	Cristina Andrés et al
Spain/CT-HUVH-78615/2021	EPI_ISL_954163	X		Hospital Universitari Vall d'Hebron - Vall d'Hebron Institut de Rercerca	Hospital Universitari Vall d'Hebron	Cristina Andrés et al
Spain/CT-HUVH-78830/2021	EPI_ISL_954148	X		Hospital Universitari Vall d'Hebron - Vall d'Hebron Institut de Rercerca	Hospital Universitari Vall d'Hebron	Cristina Andrés et al
Spain/CT-HUVH-80907/2021	EPI_ISL_981304	X		Hospital Universitari Vall d'Hebron	Hospital Universitari Vall d'Hebron	Cristina Andrés et al
Spain/CT-HUVH-80909/2021	EPI_ISL_954169	X	X	Hospital Universitari Vall d'Hebron - Vall d'Hebron Institut de Rercerca	Hospital Universitari Vall d'Hebron	Cristina Andrés et al
Spain/CT-HUVH-81099/2021	EPI_ISL_954174	X		Hospital Universitari Vall d'Hebron - Vall d'Hebron Institut de Rercerca	Hospital Universitari Vall d'Hebron	Cristina Andrés et al
Spain/CT-HUVH-81112/2021	EPI_ISL_954153	X	X	Hospital Universitari Vall d'Hebron - Vall d'Hebron Institut de Rercerca	Hospital Universitari Vall d'Hebron	Cristina Andrés et al
Spain/CT-HUVH-81173/2021	EPI_ISL_954146	X		Hospital Universitari Vall d'Hebron - Vall d'Hebron Institut de Rercerca	Hospital Universitari Vall d'Hebron	Cristina Andrés et al
Spain/CT-HUVH-81185/2021	EPI_ISL_954154	X		Hospital Universitari Vall d'Hebron - Vall d'Hebron Institut de Rercerca	Hospital Universitari Vall d'Hebron	Cristina Andrés et al
Spain/CT-HUVH-81189/2021	EPI_ISL_954147	X		Hospital Universitari Vall d'Hebron - Vall d'Hebron Institut de Rercerca	Hospital Universitari Vall d'Hebron	Cristina Andrés et al
Spain/CT-HUVH-82045/2021	EPI_ISL_954164	X		Hospital Universitari Vall d'Hebron - Vall d'Hebron Institut de Rercerca	Hospital Universitari Vall d'Hebron	Cristina Andrés et al
Spain/CT-HUVH-82072/2021	EPI_ISL_918304	X		Hospital Universitari Vall d'Hebron - Vall d'Hebron Institut de Rercerca	Hospital Universitari Vall d'Hebron	Cristina Andrés et al
Spain/CT-HUVH-82088/2021	EPI_ISL_918292	X		Hospital Universitari Vall d'Hebron - Vall d'Hebron Institut de Rercerca	Hospital Universitari Vall d'Hebron	Cristina Andrés et al
Spain/CT-HUVH-82574/2021	EPI_ISL_954155	X		Hospital Universitari Vall d'Hebron - Vall d'Hebron Institut de Rercerca	Hospital Universitari Vall d'Hebron	Cristina Andrés et al
Spain/CT-HUVH-82590/2021	EPI_ISL_918296	X	X	Hospital Universitari Vall d'Hebron - Vall d'Hebron Institut de Rercerca	Hospital Universitari Vall d'Hebron	Cristina Andrés et al
Spain/CT-HUVH-82600/2021	EPI_ISL_1059036	X		Hospital Universitari Vall d'Hebron - Vall d'Hebron Institut de Rercerca	Hospital Universitari Vall d'Hebron	Cristina Andrés et al
Spain/CT-HUVH-85455/2021	EPI_ISL_1059027	X		Hospital Universitari Vall d'Hebron - Vall d'Hebron Institut de Rercerca	Hospital Universitari Vall d'Hebron	Cristina Andrés et al
Spain/CT-HUVH-85998/2021	EPI_ISL_981302	X		Hospital Universitari Vall d'Hebron	Hospital Universitari Vall d'Hebron	Cristina Andrés et al
Spain/CT-HUVH-86011/2021	EPI_ISL_981303	X		Hospital Universitari Vall d'Hebron	Hospital Universitari Vall d'Hebron	Cristina Andrés et al
Spain/CT-HUVH-86017/2021	EPI_ISL_954157	X		Hospital Universitari Vall d'Hebron - Vall d'Hebron Institut de Rercerca	Hospital Universitari Vall d'Hebron	Cristina Andrés et al
Spain/CT-HUVH-86062/2021	EPI_ISL_954158	X		Hospital Universitari Vall d'Hebron - Vall d'Hebron Institut de Rercerca	Hospital Universitari Vall d'Hebron	Cristina Andrés et al
Spain/CT-HUVH-86327/2021	EPI_ISL_954143	X		Hospital Universitari Vall d'Hebron - Vall d'Hebron Institut de Rercerca	Hospital Universitari Vall d'Hebron	Cristina Andrés et al
Spain/CT-HUVH-86334/2021	EPI_ISL_954145	X		Hospital Universitari Vall d'Hebron - Vall d'Hebron Institut de Rercerca	Hospital Universitari Vall d'Hebron	Cristina Andrés et al
Spain/CT-HUVH-87085/2021	EPI_ISL_1059053	X		Hospital Universitari Vall d'Hebron - Vall d'Hebron Institut de Rercerca	Hospital Universitari Vall d'Hebron	Cristina Andrés et al
Spain/CT-HUVH-88240/2021	EPI_ISL_954175	X		Hospital Universitari Vall d'Hebron - Vall d'Hebron Institut de Rercerca	Hospital Universitari Vall d'Hebron	Cristina Andrés et al
Spain/CT-HUVH-88841/2021	EPI_ISL_981365	X	X	Hospital Universitari Vall d'Hebron - Vall d'Hebron Institut de Rercerca	Hospital Universitari Vall d'Hebron - Vall d'Hebron Institut de Rercerca	Cristina Andrés et al
Spain/CT-HUVH-92280/2021	EPI_ISL_981299	X		Hospital Universitari Vall d'Hebron	Hospital Universitari Vall d'Hebron	Cristina Andrés et al
Spain/CT-HUVH-92391/2021	EPI_ISL_954159	X		Hospital Universitari Vall d'Hebron - Vall d'Hebron Institut de Rercerca	Hospital Universitari Vall d'Hebron	Cristina Andrés et al
Spain/CT-HUVH-93050/2021	EPI_ISL_981366	X		Hospital Universitari Vall d'Hebron - Vall d'Hebron Institut de Rercerca	Hospital Universitari Vall d'Hebron - Vall d'Hebron Institut de Rercerca	Cristina Andrés et al
Spain/CT-HUVH-95149/2021	EPI_ISL_1058170	X		Hospital Universitari Arnau de Vilanova	Hospital Universitari Vall d'Hebron	Cristina Andrés et al
Spain/CT-HUVH-95156/2021	EPI_ISL_1058167	X		Hospital Universitari Arnau de Vilanova	Hospital Universitari Vall d'Hebron	Cristina Andrés et al
Spain/CT-HUVH-95157/2021	EPI_ISL_1058171	X		Hospital Universitari Arnau de Vilanova	Hospital Universitari Vall d'Hebron	Cristina Andrés et al
Spain/CT-HUVH-95306/2021	EPI_ISL_1058166	X		Laboratori de Referència de Catalunya	Hospital Universitari Vall d'Hebron	Cristina Andrés et al
Spain/CT-HUVH-95307/2021	EPI_ISL_1058161	X	X	Laboratori de Referència de Catalunya	Hospital Universitari Vall d'Hebron	Cristina Andrés et al
Spain/CT-HUVH-95309/2021	EPI_ISL_1058164	X		Laboratori de Referència de Catalunya	Hospital Universitari Vall d'Hebron	Cristina Andrés et al
Spain/CT-HUVH-95313/2021	EPI_ISL_1058165	X		Laboratori de Referència de Catalunya	Hospital Universitari Vall d'Hebron	Cristina Andrés et al
Spain/CT-HUVH-95314/2021	EPI_ISL_1058163	X		Laboratori de Referència de Catalunya	Hospital Universitari Vall d'Hebron	Cristina Andrés et al
Spain/CT-HUVH-95315/2021	EPI_ISL_1058162	X		Laboratori de Referència de Catalunya	Hospital Universitari Vall d'Hebron	Cristina Andrés et al
Spain/CT-HUVH-95339/2021	EPI_ISL_981301	X	X	Hospital Universitari Vall d'Hebron	Hospital Universitari Vall d'Hebron	Cristina Andrés et al
Spain/CT-HUVH-95413/2021	EPI_ISL_954167	X		Hospital Universitari Vall d'Hebron - Vall d'Hebron Institut de Rercerca	Hospital Universitari Vall d'Hebron	Cristina Andrés et al
Spain/CT-HUVH-95429/2021	EPI_ISL_954156	X		Hospital Universitari Vall d'Hebron - Vall d'Hebron Institut de Rercerca	Hospital Universitari Vall d'Hebron	Cristina Andrés et al
Spain/CT-HUVH-95978/2021	EPI_ISL_1058153	X		Hospital Universitari Arnau de Vilanova	Hospital Universitari Vall d'Hebron	Cristina Andrés et al
Spain/CT-HUVH-95981/2021	EPI_ISL_1063791	X		Hospital Universitari Arnau de Vilanova	Hospital Universitari Vall d'Hebron	Cristina Andrés et al
Spain/CT-HUVH-ARNAU95155/2021	EPI_ISL_1057039	X		Hospital Universitari Arnau de Vilanova	Hospital Universitari Vall d'Hebron - Vall d'Hebron Research Institute	Cristina Andrés et al
Spain/CT-HUVH-Bellvitge05261/2021	EPI_ISL_981290	X		Hospital Universitari de Bellvitge	Hospital Universitari Vall d'Hebron	Cristina Andrés et al
Spain/CT-HUVH-Bellvitge08895/2021	EPI_ISL_981291	X		Hospital Universitari de Bellvitge	Hospital Universitari Vall d'Hebron	Cristina Andrés et al
Spain/CT-HUVH-Bellvitge08897/2021	EPI_ISL_981292	X		Hospital Universitari de Bellvitge	Hospital Universitari Vall d'Hebron	Cristina Andrés et al
Spain/CT-HUVH-Bellvitge14687/2021	EPI_ISL_981296	X		Hospital Universitari de Bellvitge	Hospital Universitari Vall d'Hebron	Cristina Andrés et al
Spain/CT-HUVH-Bellvitge20870/2021	EPI_ISL_981273	X		Hospital Universitari de Bellvitge	Hospital Universitari Vall d'Hebron	Cristina Andrés et al
Spain/CT-HUVH-Bellvitge20883/2021	EPI_ISL_981276	X		Hospital Universitari de Bellvitge	Hospital Universitari Vall d'Hebron	Cristina Andrés et al
Spain/CT-HUVH-Bellvitge20886/2021	EPI_ISL_981277	X		Hospital Universitari de Bellvitge	Hospital Universitari Vall d'Hebron	Cristina Andrés et al
Spain/CT-HUVH-Bellvitge20894/2021	EPI_ISL_981278	X		Hospital Universitari de Bellvitge	Hospital Universitari Vall d'Hebron	Cristina Andrés et al
Spain/CT-HUVH-Bellvitge20903/2021	EPI_ISL_981279	X	X	Hospital Universitari de Bellvitge	Hospital Universitari Vall d'Hebron	Cristina Andrés et al
Spain/CT-HUVH-Bellvitge20915/2021	EPI_ISL_981281	X		Hospital Universitari de Bellvitge	Hospital Universitari Vall d'Hebron	Cristina Andrés et al
Spain/CT-HUVH-Bellvitge20933/2021	EPI_ISL_981282	X		Hospital Universitari de Bellvitge	Hospital Universitari Vall d'Hebron	Cristina Andrés et al
Spain/CT-HUVH-Bellvitge20936/2021	EPI_ISL_981283	X		Hospital Universitari de Bellvitge	Hospital Universitari Vall d'Hebron	Cristina Andrés et al
Spain/CT-HUVH-Bellvitge20937/2021	EPI_ISL_981284	X	X	Hospital Universitari de Bellvitge	Hospital Universitari Vall d'Hebron	Cristina Andrés et al
Spain/CT-HUVH-Bellvitge20941/2021	EPI_ISL_981285	X		Hospital Universitari de Bellvitge	Hospital Universitari Vall d'Hebron	Cristina Andrés et al
Spain/CT-HUVH-Bellvitge20962/2021	EPI_ISL_981286	X		Hospital Universitari de Bellvitge	Hospital Universitari Vall d'Hebron	Cristina Andrés et al
Spain/CT-HUVH-Bellvitge20975/2021	EPI_ISL_981287	X		Hospital Universitari de Bellvitge	Hospital Universitari Vall d'Hebron	Cristina Andrés et al
Spain/CT-HUVH-Bellvitge30584/2021	EPI_ISL_850513	X		Hospital Universitari de Bellvitge	Hospital Universitari Vall d'Hebron - Vall d'Hebron Institut de Rercerca	Cristina Andrés et al
Spain/CT-HUVH-Bellvitge30585/2021	EPI_ISL_850515	X		Hospital Universitari de Bellvitge	Hospital Universitari Vall d'Hebron - Vall d'Hebron Institut de Rercerca	Cristina Andrés et al
Spain/CT-HUVH-Bellvitge30586/2021	EPI_ISL_850512	X		Hospital Universitari de Bellvitge	Hospital Universitari Vall d'Hebron - Vall d'Hebron Institut de Rercerca	Cristina Andrés et al
Spain/CT-HUVH-Bellvitge38627/2021	EPI_ISL_981293	X		Hospital Universitari de Bellvitge	Hospital Universitari Vall d'Hebron	Cristina Andrés et al
Spain/CT-HUVH-Bellvitge38644/2021	EPI_ISL_981294	X		Hospital Universitari de Bellvitge	Hospital Universitari Vall d'Hebron	Cristina Andrés et al
Spain/CT-HUVH-Bellvitge55844/2021	EPI_ISL_981271	X		Hospital Universitari de Bellvitge	Hospital Universitari Vall d'Hebron	Cristina Andrés et al
Spain/CT-HUVH-Bellvitge56331/2021	EPI_ISL_981272	X		Hospital Universitari de Bellvitge	Hospital Universitari Vall d'Hebron	Cristina Andrés et al
Spain/CT-HUVH-Bellvitge60554/2021	EPI_ISL_981295	X		Hospital Universitari de Bellvitge	Hospital Universitari Vall d'Hebron	Cristina Andrés et al
Spain/CT-HUVH-Bellvitge69320/2021	EPI_ISL_981288	X		Hospital Universitari de Bellvitge	Hospital Universitari Vall d'Hebron	Cristina Andrés et al
Spain/CT-HUVH-Bellvitge73799/2021	EPI_ISL_981270	X	X	Hospital Universitari de Bellvitge	Hospital Universitari Vall d'Hebron	Cristina Andrés et al
Spain/CT-HUVH-VergeCinta73714/2020	EPI_ISL_850508	X		Hospital de Tortosa Verge de la Cinta	Hospital Universitari Vall d'Hebron - Vall d'Hebron Institut de Rercerca	Cristina Andrés et al
Spain/CT-IBV-97012008/2020	EPI_ISL_779731	X	X	Servicio de Microbiología, Laboratori Clínic Metropolitana Nord. Hospital Universitari Germans Trias i Pujol. Institut d’Investigació en Ciències de la Salut Germans Trias i Pujol (IGTP)	SeqCOVID-SPAIN consortium/IBV(CSIC)	Elisa Martró et al
Spain/CT-IBV-98015612/2021	EPI_ISL_1008961	X		Servicio de Microbiología, Laboratori Clínic Metropolitana Nord. Hospital Universitari Germans Trias i Pujol. Institut d’Investigació en Ciències de la Salut Germans Trias i Pujol (IGTP)	SeqCOVID-SPAIN consortium/IBV(CSIC)	Elisa Martró et al
Spain/CT-IBV-98015624/2021	EPI_ISL_1008971	X		Servicio de Microbiología, Laboratori Clínic Metropolitana Nord. Hospital Universitari Germans Trias i Pujol. Institut d’Investigació en Ciències de la Salut Germans Trias i Pujol (IGTP)	SeqCOVID-SPAIN consortium/IBV(CSIC)	Elisa Martró et al
Spain/CT-IBV-98015625/2021	EPI_ISL_1008972	X		Servicio de Microbiología, Laboratori Clínic Metropolitana Nord. Hospital Universitari Germans Trias i Pujol. Institut d’Investigació en Ciències de la Salut Germans Trias i Pujol (IGTP)	SeqCOVID-SPAIN consortium/IBV(CSIC)	Elisa Martró et al
Spain/CT-IrsiCaixaLBZFX1/2021	EPI_ISL_900498	X		Althaia. Xarxa Assistencial Universitària de Manresa	IrsiCaixa - Can Ruti CovidSeq	Fundació irsiCaixa. Hospital Universitari Germans Trias i Pujol(HUGTiP) et al
Spain/CT-IrsiCaixaLCKCR1/2021	EPI_ISL_900500	X		Althaia. Xarxa Assistencial Universitària de Manresa	IrsiCaixa - Can Ruti CovidSeq	Fundació irsiCaixa. Hospital Universitari Germans Trias i Pujol(HUGTiP) et al
Spain/CT-IrsiCaixaLDQLZ1/2021	EPI_ISL_900497	X		Althaia. Xarxa Assistencial Universitària de Manresa	IrsiCaixa - Can Ruti CovidSeq	Fundació irsiCaixa. Hospital Universitari Germans Trias i Pujol(HUGTiP) et al
Spain/CT-IrsiCaixaLDVLH1/2021	EPI_ISL_900495	X		Althaia. Xarxa Assistencial Universitària de Manresa	IrsiCaixa - Can Ruti CovidSeq	Fundació irsiCaixa. Hospital Universitari Germans Trias i Pujol(HUGTiP) et al
Spain/CT-IrsiCaixaLDXDP1/2021	EPI_ISL_904631	X		Servicio de Microbiología, Laboratori Clínic Metropolitana Nord. Hospital Universitari Germans Trias i Pujol. Institut d’Investigació en Ciències de la Salut Germans Trias i Pujol (IGTP)	IrsiCaixa - Can Ruti CovidSeq	Marc Noguera-Julian et al
Spain/CT-IrsiCaixaLJCGS1/2021	EPI_ISL_900494	X		Althaia. Xarxa Assistencial Universitària de Manresa	IrsiCaixa - Can Ruti CovidSeq	Fundació irsiCaixa. Hospital Universitari Germans Trias i Pujol(HUGTiP) et al
Spain/CT-IrsiCaixaLJJCS1/2021	EPI_ISL_900492	X		Althaia. Xarxa Assistencial Universitària de Manresa	IrsiCaixa - Can Ruti CovidSeq	Fundació irsiCaixa. Hospital Universitari Germans Trias i Pujol(HUGTiP) et al
Spain/CT-IrsiCaixaLQEHL1/2021	EPI_ISL_900491	X	X	Althaia. Xarxa Assistencial Universitària de Manresa	IrsiCaixa - Can Ruti CovidSeq	Fundació irsiCaixa. Hospital Universitari Germans Trias i Pujol(HUGTiP) et al
Spain/CT-IrsiCaixaLUUZB1/2021	EPI_ISL_900496	X		Althaia. Xarxa Assistencial Universitària de Manresa	IrsiCaixa - Can Ruti CovidSeq	Fundació irsiCaixa. Hospital Universitari Germans Trias i Pujol(HUGTiP) et al
Spain/CT-IrsiCaixaLVMUX1/2021	EPI_ISL_900499	X		Althaia. Xarxa Assistencial Universitària de Manresa	IrsiCaixa - Can Ruti CovidSeq	Fundació irsiCaixa. Hospital Universitari Germans Trias i Pujol(HUGTiP) et al
Spain/CT-IrsiCaixaLWIHA1/2021	EPI_ISL_900501	X		Althaia. Xarxa Assistencial Universitària de Manresa	IrsiCaixa - Can Ruti CovidSeq	Fundació irsiCaixa. Hospital Universitari Germans Trias i Pujol(HUGTiP) et al
Spain/CT-IrsiCaixaM001RQ1A1/2021	EPI_ISL_1013004	X		Servicio de Microbiología, Laboratori Clínic Metropolitana Nord. Hospital Universitari Germans Trias i Pujol. Institut d’Investigació en Ciències de la Salut Germans Trias i Pujol (IGTP)	IrsiCaixa - Can Ruti CovidSeq	Marc Noguera-Julian et al
Spain/CT-IrsiCaixaM001RQ1A12/2021	EPI_ISL_1013007	X		Servicio de Microbiología, Laboratori Clínic Metropolitana Nord. Hospital Universitari Germans Trias i Pujol. Institut d’Investigació en Ciències de la Salut Germans Trias i Pujol (IGTP)	IrsiCaixa - Can Ruti CovidSeq	Marc Noguera-Julian et al
Spain/CT-IrsiCaixaM001RQ1A4/2021	EPI_ISL_1013010	X		Servicio de Microbiología, Laboratori Clínic Metropolitana Nord. Hospital Universitari Germans Trias i Pujol. Institut d’Investigació en Ciències de la Salut Germans Trias i Pujol (IGTP)	IrsiCaixa - Can Ruti CovidSeq	Marc Noguera-Julian et al
Spain/CT-IrsiCaixaM001RQ1A6/2021	EPI_ISL_1013012	X		Servicio de Microbiología, Laboratori Clínic Metropolitana Nord. Hospital Universitari Germans Trias i Pujol. Institut d’Investigació en Ciències de la Salut Germans Trias i Pujol (IGTP)	IrsiCaixa - Can Ruti CovidSeq	Marc Noguera-Julian et al
Spain/CT-IrsiCaixaM001RQ1A7/2021	EPI_ISL_1013013	X		Servicio de Microbiología, Laboratori Clínic Metropolitana Nord. Hospital Universitari Germans Trias i Pujol. Institut d’Investigació en Ciències de la Salut Germans Trias i Pujol (IGTP)	IrsiCaixa - Can Ruti CovidSeq	Marc Noguera-Julian et al
Spain/CT-IrsiCaixaM001RQ1A9/2021	EPI_ISL_1013015	X		Servicio de Microbiología, Laboratori Clínic Metropolitana Nord. Hospital Universitari Germans Trias i Pujol. Institut d’Investigació en Ciències de la Salut Germans Trias i Pujol (IGTP)	IrsiCaixa - Can Ruti CovidSeq	Marc Noguera-Julian et al
Spain/CT-IrsiCaixaM001RQ1B1/2021	EPI_ISL_1013016	X		Servicio de Microbiología, Laboratori Clínic Metropolitana Nord. Hospital Universitari Germans Trias i Pujol. Institut d’Investigació en Ciències de la Salut Germans Trias i Pujol (IGTP)	IrsiCaixa - Can Ruti CovidSeq	Marc Noguera-Julian et al
Spain/CT-IrsiCaixaM001RQ1B10/2021	EPI_ISL_1013017	X		Servicio de Microbiología, Laboratori Clínic Metropolitana Nord. Hospital Universitari Germans Trias i Pujol. Institut d’Investigació en Ciències de la Salut Germans Trias i Pujol (IGTP)	IrsiCaixa - Can Ruti CovidSeq	Marc Noguera-Julian et al
Spain/CT-IrsiCaixaM001RQ1B12/2021	EPI_ISL_1013019	X		Servicio de Microbiología, Laboratori Clínic Metropolitana Nord. Hospital Universitari Germans Trias i Pujol. Institut d’Investigació en Ciències de la Salut Germans Trias i Pujol (IGTP)	IrsiCaixa - Can Ruti CovidSeq	Marc Noguera-Julian et al
Spain/CT-IrsiCaixaM001RQ1B3/2021	EPI_ISL_1013021	X	X	Servicio de Microbiología, Laboratori Clínic Metropolitana Nord. Hospital Universitari Germans Trias i Pujol. Institut d’Investigació en Ciències de la Salut Germans Trias i Pujol (IGTP)	IrsiCaixa - Can Ruti CovidSeq	Marc Noguera-Julian et al
Spain/CT-IrsiCaixaM001RQ1B4/2021	EPI_ISL_1013022	X		Servicio de Microbiología, Laboratori Clínic Metropolitana Nord. Hospital Universitari Germans Trias i Pujol. Institut d’Investigació en Ciències de la Salut Germans Trias i Pujol (IGTP)	IrsiCaixa - Can Ruti CovidSeq	Marc Noguera-Julian et al
Spain/CT-IrsiCaixaM001RQ1B5/2021	EPI_ISL_1013023	X		Servicio de Microbiología, Laboratori Clínic Metropolitana Nord. Hospital Universitari Germans Trias i Pujol. Institut d’Investigació en Ciències de la Salut Germans Trias i Pujol (IGTP)	IrsiCaixa - Can Ruti CovidSeq	Marc Noguera-Julian et al
Spain/CT-IrsiCaixaM001RQ1D8/2021	EPI_ISL_1013049	X		Servicio de Microbiología, Laboratori Clínic Metropolitana Nord. Hospital Universitari Germans Trias i Pujol. Institut d’Investigació en Ciències de la Salut Germans Trias i Pujol (IGTP)	IrsiCaixa - Can Ruti CovidSeq	Marc Noguera-Julian et al
Spain/CT-IrsiCaixaM001RQ1D9/2021	EPI_ISL_1013050	X		Servicio de Microbiología, Laboratori Clínic Metropolitana Nord. Hospital Universitari Germans Trias i Pujol. Institut d’Investigació en Ciències de la Salut Germans Trias i Pujol (IGTP)	IrsiCaixa - Can Ruti CovidSeq	Marc Noguera-Julian et al
Spain/CT-IrsiCaixaM001RQ1E2/2021	EPI_ISL_1013053	X		Servicio de Microbiología, Laboratori Clínic Metropolitana Nord. Hospital Universitari Germans Trias i Pujol. Institut d’Investigació en Ciències de la Salut Germans Trias i Pujol (IGTP)	IrsiCaixa - Can Ruti CovidSeq	Marc Noguera-Julian et al
Spain/CT-IrsiCaixaM001RQ1E7/2021	EPI_ISL_1013057	X		Servicio de Microbiología, Laboratori Clínic Metropolitana Nord. Hospital Universitari Germans Trias i Pujol. Institut d’Investigació en Ciències de la Salut Germans Trias i Pujol (IGTP)	IrsiCaixa - Can Ruti CovidSeq	Marc Noguera-Julian et al
Spain/CT-IrsiCaixaM001RQ1F11/2021	EPI_ISL_1013061	X		Servicio de Microbiología, Laboratori Clínic Metropolitana Nord. Hospital Universitari Germans Trias i Pujol. Institut d’Investigació en Ciències de la Salut Germans Trias i Pujol (IGTP)	IrsiCaixa - Can Ruti CovidSeq	Marc Noguera-Julian et al
Spain/CT-IrsiCaixaM001RQ1F12/2021	EPI_ISL_1013062	X		Servicio de Microbiología, Laboratori Clínic Metropolitana Nord. Hospital Universitari Germans Trias i Pujol. Institut d’Investigació en Ciències de la Salut Germans Trias i Pujol (IGTP)	IrsiCaixa - Can Ruti CovidSeq	Marc Noguera-Julian et al
Spain/CT-IrsiCaixaM001RQ1F5/2021	EPI_ISL_1013066	X		Servicio de Microbiología, Laboratori Clínic Metropolitana Nord. Hospital Universitari Germans Trias i Pujol. Institut d’Investigació en Ciències de la Salut Germans Trias i Pujol (IGTP)	IrsiCaixa - Can Ruti CovidSeq	Marc Noguera-Julian et al
Spain/CT-IrsiCaixaM001RQ1G12/2021	EPI_ISL_1013074	X		Servicio de Microbiología, Laboratori Clínic Metropolitana Nord. Hospital Universitari Germans Trias i Pujol. Institut d’Investigació en Ciències de la Salut Germans Trias i Pujol (IGTP)	IrsiCaixa - Can Ruti CovidSeq	Marc Noguera-Julian et al
Spain/CT-IrsiCaixaM001RQ1G4/2021	EPI_ISL_1013077	X		Servicio de Microbiología, Laboratori Clínic Metropolitana Nord. Hospital Universitari Germans Trias i Pujol. Institut d’Investigació en Ciències de la Salut Germans Trias i Pujol (IGTP)	IrsiCaixa - Can Ruti CovidSeq	Marc Noguera-Julian et al
Spain/CT-IrsiCaixaM001RQ1G6/2021	EPI_ISL_1013078	X		Servicio de Microbiología, Laboratori Clínic Metropolitana Nord. Hospital Universitari Germans Trias i Pujol. Institut d’Investigació en Ciències de la Salut Germans Trias i Pujol (IGTP)	IrsiCaixa - Can Ruti CovidSeq	Marc Noguera-Julian et al
Spain/CT-IrsiCaixaM001RQ1H10/2021	EPI_ISL_1013083	X		Servicio de Microbiología, Laboratori Clínic Metropolitana Nord. Hospital Universitari Germans Trias i Pujol. Institut d’Investigació en Ciències de la Salut Germans Trias i Pujol (IGTP)	IrsiCaixa - Can Ruti CovidSeq	Marc Noguera-Julian et al
Spain/CT-IrsiCaixaM001RQ1H12/2021	EPI_ISL_1013085	X		Servicio de Microbiología, Laboratori Clínic Metropolitana Nord. Hospital Universitari Germans Trias i Pujol. Institut d’Investigació en Ciències de la Salut Germans Trias i Pujol (IGTP)	IrsiCaixa - Can Ruti CovidSeq	Marc Noguera-Julian et al
Spain/CT-IrsiCaixaM001RQ1H2/2021	EPI_ISL_1013086	X		Servicio de Microbiología, Laboratori Clínic Metropolitana Nord. Hospital Universitari Germans Trias i Pujol. Institut d’Investigació en Ciències de la Salut Germans Trias i Pujol (IGTP)	IrsiCaixa - Can Ruti CovidSeq	Marc Noguera-Julian et al
Spain/CT-IrsiCaixaM001RQ1H4/2021	EPI_ISL_1013088	X		Servicio de Microbiología, Laboratori Clínic Metropolitana Nord. Hospital Universitari Germans Trias i Pujol. Institut d’Investigació en Ciències de la Salut Germans Trias i Pujol (IGTP)	IrsiCaixa - Can Ruti CovidSeq	Marc Noguera-Julian et al
Spain/CT-IrsiCaixaP002TH1A12/2021	EPI_ISL_959313	X		Servicio de Microbiología, Laboratori Clínic Metropolitana Nord. Hospital Universitari Germans Trias i Pujol. Institut d’Investigació en Ciències de la Salut Germans Trias i Pujol (IGTP)	IrsiCaixa - Can Ruti CovidSeq	Marc Noguera-Julian et al
Spain/CT-IrsiCaixaP002TH1A6/2021	EPI_ISL_959317	X		Servicio de Microbiología, Laboratori Clínic Metropolitana Nord. Hospital Universitari Germans Trias i Pujol. Institut d’Investigació en Ciències de la Salut Germans Trias i Pujol (IGTP)	IrsiCaixa - Can Ruti CovidSeq	Marc Noguera-Julian et al
Spain/CT-IrsiCaixaP002TH1C4/2021	EPI_ISL_959335	X		Servicio de Microbiología, Laboratori Clínic Metropolitana Nord. Hospital Universitari Germans Trias i Pujol. Institut d’Investigació en Ciències de la Salut Germans Trias i Pujol (IGTP)	IrsiCaixa - Can Ruti CovidSeq	Marc Noguera-Julian et al
Spain/CT-IrsiCaixaP002TH1D12/2021	EPI_ISL_959343	X		Servicio de Microbiología, Laboratori Clínic Metropolitana Nord. Hospital Universitari Germans Trias i Pujol. Institut d’Investigació en Ciències de la Salut Germans Trias i Pujol (IGTP)	IrsiCaixa - Can Ruti CovidSeq	Marc Noguera-Julian et al
Spain/CT-IrsiCaixaP002TH1D2/2021	EPI_ISL_959344	X		Servicio de Microbiología, Laboratori Clínic Metropolitana Nord. Hospital Universitari Germans Trias i Pujol. Institut d’Investigació en Ciències de la Salut Germans Trias i Pujol (IGTP)	IrsiCaixa - Can Ruti CovidSeq	Marc Noguera-Julian et al
Spain/CT-IrsiCaixaP002TH1D5/2021	EPI_ISL_959347	X		Servicio de Microbiología, Laboratori Clínic Metropolitana Nord. Hospital Universitari Germans Trias i Pujol. Institut d’Investigació en Ciències de la Salut Germans Trias i Pujol (IGTP)	IrsiCaixa - Can Ruti CovidSeq	Marc Noguera-Julian et al
Spain/CT-IrsiCaixaP002TH1F9/2021	EPI_ISL_959363	X		Servicio de Microbiología, Laboratori Clínic Metropolitana Nord. Hospital Universitari Germans Trias i Pujol. Institut d’Investigació en Ciències de la Salut Germans Trias i Pujol (IGTP)	IrsiCaixa - Can Ruti CovidSeq	Marc Noguera-Julian et al
Spain/CT-IrsiCaixaP002TH1G1/2021	EPI_ISL_959364	X		Servicio de Microbiología, Laboratori Clínic Metropolitana Nord. Hospital Universitari Germans Trias i Pujol. Institut d’Investigació en Ciències de la Salut Germans Trias i Pujol (IGTP)	IrsiCaixa - Can Ruti CovidSeq	Marc Noguera-Julian et al
Spain/CT-IrsiCaixaR003MP1A11/2021	EPI_ISL_1018220	X	X	Althaia. Xarxa Assistencial Universitària de Manresa	IrsiCaixa - Can Ruti CovidSeq	Marc Noguera-Julian et al
Spain/CT-IrsiCaixaR003MP1A12/2021	EPI_ISL_1018221	X		Althaia. Xarxa Assistencial Universitària de Manresa	IrsiCaixa - Can Ruti CovidSeq	Marc Noguera-Julian et al
Spain/CT-IrsiCaixaR003MP1A4/2021	EPI_ISL_1012930	X		Servicio de Microbiología, Laboratori Clínic Metropolitana Nord. Hospital Universitari Germans Trias i Pujol. Institut d’Investigació en Ciències de la Salut Germans Trias i Pujol (IGTP)	IrsiCaixa - Can Ruti CovidSeq	Marc Noguera-Julian et al
Spain/CT-IrsiCaixaR003MP1A7/2021	EPI_ISL_1012933	X		Servicio de Microbiología, Laboratori Clínic Metropolitana Nord. Hospital Universitari Germans Trias i Pujol. Institut d’Investigació en Ciències de la Salut Germans Trias i Pujol (IGTP)	IrsiCaixa - Can Ruti CovidSeq	Marc Noguera-Julian et al
Spain/CT-IrsiCaixaR003MP1A8/2021	EPI_ISL_1012934	X		Servicio de Microbiología, Laboratori Clínic Metropolitana Nord. Hospital Universitari Germans Trias i Pujol. Institut d’Investigació en Ciències de la Salut Germans Trias i Pujol (IGTP)	IrsiCaixa - Can Ruti CovidSeq	Marc Noguera-Julian et al
Spain/CT-IrsiCaixaR003MP1B1/2021	EPI_ISL_1012936	X		Servicio de Microbiología, Laboratori Clínic Metropolitana Nord. Hospital Universitari Germans Trias i Pujol. Institut d’Investigació en Ciències de la Salut Germans Trias i Pujol (IGTP)	IrsiCaixa - Can Ruti CovidSeq	Marc Noguera-Julian et al
Spain/CT-IrsiCaixaR003MP1B11/2021	EPI_ISL_1018222	X		Althaia. Xarxa Assistencial Universitària de Manresa	IrsiCaixa - Can Ruti CovidSeq	Marc Noguera-Julian et al
Spain/CT-IrsiCaixaR003MP1B7/2021	EPI_ISL_1012943	X	X	Servicio de Microbiología, Laboratori Clínic Metropolitana Nord. Hospital Universitari Germans Trias i Pujol. Institut d’Investigació en Ciències de la Salut Germans Trias i Pujol (IGTP)	IrsiCaixa - Can Ruti CovidSeq	Marc Noguera-Julian et al
Spain/CT-IrsiCaixaR003MP1B8/2021	EPI_ISL_1012944	X		Servicio de Microbiología, Laboratori Clínic Metropolitana Nord. Hospital Universitari Germans Trias i Pujol. Institut d’Investigació en Ciències de la Salut Germans Trias i Pujol (IGTP)	IrsiCaixa - Can Ruti CovidSeq	Marc Noguera-Julian et al
Spain/CT-IrsiCaixaR003MP1C11/2021	EPI_ISL_1018223	X		Althaia. Xarxa Assistencial Universitària de Manresa	IrsiCaixa - Can Ruti CovidSeq	Marc Noguera-Julian et al
Spain/CT-IrsiCaixaR003MP1C12/2021	EPI_ISL_1012925	X		Hospital Universitari Germans Trias i Pujol(HUGTiP)/Fundació Lluita contra la SIDA (FLSida)	IrsiCaixa - Can Ruti CovidSeq	Marc Noguera-Julian et al
Spain/CT-IrsiCaixaR003MP1D11/2021	EPI_ISL_1018224	X		Althaia. Xarxa Assistencial Universitària de Manresa	IrsiCaixa - Can Ruti CovidSeq	Marc Noguera-Julian et al
Spain/CT-IrsiCaixaR003MP1D2/2021	EPI_ISL_1012958	X		Servicio de Microbiología, Laboratori Clínic Metropolitana Nord. Hospital Universitari Germans Trias i Pujol. Institut d’Investigació en Ciències de la Salut Germans Trias i Pujol (IGTP)	IrsiCaixa - Can Ruti CovidSeq	Marc Noguera-Julian et al
Spain/CT-IrsiCaixaR003MP1D3/2021	EPI_ISL_1012959	X		Servicio de Microbiología, Laboratori Clínic Metropolitana Nord. Hospital Universitari Germans Trias i Pujol. Institut d’Investigació en Ciències de la Salut Germans Trias i Pujol (IGTP)	IrsiCaixa - Can Ruti CovidSeq	Marc Noguera-Julian et al
Spain/CT-IrsiCaixaR003MP1D7/2021	EPI_ISL_1012963	X		Servicio de Microbiología, Laboratori Clínic Metropolitana Nord. Hospital Universitari Germans Trias i Pujol. Institut d’Investigació en Ciències de la Salut Germans Trias i Pujol (IGTP)	IrsiCaixa - Can Ruti CovidSeq	Marc Noguera-Julian et al
Spain/CT-IrsiCaixaR003MP1D8/2021	EPI_ISL_1012964	X		Servicio de Microbiología, Laboratori Clínic Metropolitana Nord. Hospital Universitari Germans Trias i Pujol. Institut d’Investigació en Ciències de la Salut Germans Trias i Pujol (IGTP)	IrsiCaixa - Can Ruti CovidSeq	Marc Noguera-Julian et al
Spain/CT-IrsiCaixaR003MP1E1/2021	EPI_ISL_1012966	X		Servicio de Microbiología, Laboratori Clínic Metropolitana Nord. Hospital Universitari Germans Trias i Pujol. Institut d’Investigació en Ciències de la Salut Germans Trias i Pujol (IGTP)	IrsiCaixa - Can Ruti CovidSeq	Marc Noguera-Julian et al
Spain/CT-IrsiCaixaR003MP1E11/2021	EPI_ISL_1018225	X		Althaia. Xarxa Assistencial Universitària de Manresa	IrsiCaixa - Can Ruti CovidSeq	Marc Noguera-Julian et al
Spain/CT-IrsiCaixaR003MP1E5/2021	EPI_ISL_1012971	X		Servicio de Microbiología, Laboratori Clínic Metropolitana Nord. Hospital Universitari Germans Trias i Pujol. Institut d’Investigació en Ciències de la Salut Germans Trias i Pujol (IGTP)	IrsiCaixa - Can Ruti CovidSeq	Marc Noguera-Julian et al
Spain/CT-IrsiCaixaR003MP1E7/2021	EPI_ISL_1012973	X		Servicio de Microbiología, Laboratori Clínic Metropolitana Nord. Hospital Universitari Germans Trias i Pujol. Institut d’Investigació en Ciències de la Salut Germans Trias i Pujol (IGTP)	IrsiCaixa - Can Ruti CovidSeq	Marc Noguera-Julian et al
Spain/CT-IrsiCaixaR003MP1E9/2021	EPI_ISL_1012975	X		Servicio de Microbiología, Laboratori Clínic Metropolitana Nord. Hospital Universitari Germans Trias i Pujol. Institut d’Investigació en Ciències de la Salut Germans Trias i Pujol (IGTP)	IrsiCaixa - Can Ruti CovidSeq	Marc Noguera-Julian et al
Spain/CT-IrsiCaixaR003MP1F11/2021	EPI_ISL_1018226	X		Althaia. Xarxa Assistencial Universitària de Manresa	IrsiCaixa - Can Ruti CovidSeq	Marc Noguera-Julian et al
Spain/CT-IrsiCaixaR003MP1F6/2021	EPI_ISL_1012982	X		Servicio de Microbiología, Laboratori Clínic Metropolitana Nord. Hospital Universitari Germans Trias i Pujol. Institut d’Investigació en Ciències de la Salut Germans Trias i Pujol (IGTP)	IrsiCaixa - Can Ruti CovidSeq	Marc Noguera-Julian et al
Spain/CT-IrsiCaixaR003MP1G11/2021	EPI_ISL_1018227	X		Althaia. Xarxa Assistencial Universitària de Manresa	IrsiCaixa - Can Ruti CovidSeq	Marc Noguera-Julian et al
Spain/CT-IrsiCaixaR003MP1G6/2021	EPI_ISL_1012990	X		Servicio de Microbiología, Laboratori Clínic Metropolitana Nord. Hospital Universitari Germans Trias i Pujol. Institut d’Investigació en Ciències de la Salut Germans Trias i Pujol (IGTP)	IrsiCaixa - Can Ruti CovidSeq	Marc Noguera-Julian et al
Spain/CT-IrsiCaixaR003MP1H11/2021	EPI_ISL_1018228	X	X	Althaia. Xarxa Assistencial Universitària de Manresa	IrsiCaixa - Can Ruti CovidSeq	Marc Noguera-Julian et al
Spain/CT-IrsiCaixaR003MP1H2/2021	EPI_ISL_1012996	X		Servicio de Microbiología, Laboratori Clínic Metropolitana Nord. Hospital Universitari Germans Trias i Pujol. Institut d’Investigació en Ciències de la Salut Germans Trias i Pujol (IGTP)	IrsiCaixa - Can Ruti CovidSeq	Marc Noguera-Julian et al
Spain/CT-IrsiCaixaR003MP1H4/2021	EPI_ISL_1012998	X		Servicio de Microbiología, Laboratori Clínic Metropolitana Nord. Hospital Universitari Germans Trias i Pujol. Institut d’Investigació en Ciències de la Salut Germans Trias i Pujol (IGTP)	IrsiCaixa - Can Ruti CovidSeq	Marc Noguera-Julian et al
Spain/CT-IrsiCaixaR003MP1H5/2021	EPI_ISL_1012999	X		Servicio de Microbiología, Laboratori Clínic Metropolitana Nord. Hospital Universitari Germans Trias i Pujol. Institut d’Investigació en Ciències de la Salut Germans Trias i Pujol (IGTP)	IrsiCaixa - Can Ruti CovidSeq	Marc Noguera-Julian et al
Spain/CT-IrsiCaixaR003MP1H6/2021	EPI_ISL_1013000	X		Servicio de Microbiología, Laboratori Clínic Metropolitana Nord. Hospital Universitari Germans Trias i Pujol. Institut d’Investigació en Ciències de la Salut Germans Trias i Pujol (IGTP)	IrsiCaixa - Can Ruti CovidSeq	Marc Noguera-Julian et al
Spain/CT-IrsiCaixaR004QZ1A11/2021	EPI_ISL_1046796	X		Servicio de Microbiología, Laboratori Clínic Metropolitana Nord. Hospital Universitari Germans Trias i Pujol. Institut d’Investigació en Ciències de la Salut Germans Trias i Pujol (IGTP)	IrsiCaixa - Can Ruti CovidSeq	Marc Noguera-Julian et al
Spain/CT-IrsiCaixaR004QZ1A2/2021	EPI_ISL_1046798	X		Servicio de Microbiología, Laboratori Clínic Metropolitana Nord. Hospital Universitari Germans Trias i Pujol. Institut d’Investigació en Ciències de la Salut Germans Trias i Pujol (IGTP)	IrsiCaixa - Can Ruti CovidSeq	Marc Noguera-Julian et al
Spain/CT-IrsiCaixaR004QZ1A3/2021	EPI_ISL_1046799	X		Servicio de Microbiología, Laboratori Clínic Metropolitana Nord. Hospital Universitari Germans Trias i Pujol. Institut d’Investigació en Ciències de la Salut Germans Trias i Pujol (IGTP)	IrsiCaixa - Can Ruti CovidSeq	Marc Noguera-Julian et al
Spain/CT-IrsiCaixaR004QZ1A4/2021	EPI_ISL_1046800	X		Servicio de Microbiología, Laboratori Clínic Metropolitana Nord. Hospital Universitari Germans Trias i Pujol. Institut d’Investigació en Ciències de la Salut Germans Trias i Pujol (IGTP)	IrsiCaixa - Can Ruti CovidSeq	Marc Noguera-Julian et al
Spain/CT-IrsiCaixaR004QZ1A6/2021	EPI_ISL_1046802	X		Servicio de Microbiología, Laboratori Clínic Metropolitana Nord. Hospital Universitari Germans Trias i Pujol. Institut d’Investigació en Ciències de la Salut Germans Trias i Pujol (IGTP)	IrsiCaixa - Can Ruti CovidSeq	Marc Noguera-Julian et al
Spain/CT-IrsiCaixaR004QZ1A9/2021	EPI_ISL_1046805	X		Servicio de Microbiología, Laboratori Clínic Metropolitana Nord. Hospital Universitari Germans Trias i Pujol. Institut d’Investigació en Ciències de la Salut Germans Trias i Pujol (IGTP)	IrsiCaixa - Can Ruti CovidSeq	Marc Noguera-Julian et al
Spain/CT-IrsiCaixaR004QZ1B11/2021	EPI_ISL_1046807	X	X	Servicio de Microbiología, Laboratori Clínic Metropolitana Nord. Hospital Universitari Germans Trias i Pujol. Institut d’Investigació en Ciències de la Salut Germans Trias i Pujol (IGTP)	IrsiCaixa - Can Ruti CovidSeq	Marc Noguera-Julian et al
Spain/CT-IrsiCaixaR004QZ1B2/2021	EPI_ISL_1046809	X		Servicio de Microbiología, Laboratori Clínic Metropolitana Nord. Hospital Universitari Germans Trias i Pujol. Institut d’Investigació en Ciències de la Salut Germans Trias i Pujol (IGTP)	IrsiCaixa - Can Ruti CovidSeq	Marc Noguera-Julian et al
Spain/CT-IrsiCaixaR004QZ1B7/2021	EPI_ISL_1046814	X		Servicio de Microbiología, Laboratori Clínic Metropolitana Nord. Hospital Universitari Germans Trias i Pujol. Institut d’Investigació en Ciències de la Salut Germans Trias i Pujol (IGTP)	IrsiCaixa - Can Ruti CovidSeq	Marc Noguera-Julian et al
Spain/CT-IrsiCaixaR004QZ1B8/2021	EPI_ISL_1046815	X		Servicio de Microbiología, Laboratori Clínic Metropolitana Nord. Hospital Universitari Germans Trias i Pujol. Institut d’Investigació en Ciències de la Salut Germans Trias i Pujol (IGTP)	IrsiCaixa - Can Ruti CovidSeq	Marc Noguera-Julian et al
Spain/CT-IrsiCaixaR004QZ1C11/2021	EPI_ISL_1046819	X		Servicio de Microbiología, Laboratori Clínic Metropolitana Nord. Hospital Universitari Germans Trias i Pujol. Institut d’Investigació en Ciències de la Salut Germans Trias i Pujol (IGTP)	IrsiCaixa - Can Ruti CovidSeq	Marc Noguera-Julian et al
Spain/CT-IrsiCaixaR004QZ1C12/2021	EPI_ISL_1046820	X		Servicio de Microbiología, Laboratori Clínic Metropolitana Nord. Hospital Universitari Germans Trias i Pujol. Institut d’Investigació en Ciències de la Salut Germans Trias i Pujol (IGTP)	IrsiCaixa - Can Ruti CovidSeq	Marc Noguera-Julian et al
Spain/CT-IrsiCaixaR004QZ1C3/2021	EPI_ISL_1046822	X		Servicio de Microbiología, Laboratori Clínic Metropolitana Nord. Hospital Universitari Germans Trias i Pujol. Institut d’Investigació en Ciències de la Salut Germans Trias i Pujol (IGTP)	IrsiCaixa - Can Ruti CovidSeq	Marc Noguera-Julian et al
Spain/CT-IrsiCaixaR004QZ1C7/2021	EPI_ISL_1046826	X		Servicio de Microbiología, Laboratori Clínic Metropolitana Nord. Hospital Universitari Germans Trias i Pujol. Institut d’Investigació en Ciències de la Salut Germans Trias i Pujol (IGTP)	IrsiCaixa - Can Ruti CovidSeq	Marc Noguera-Julian et al
Spain/CT-IrsiCaixaR004QZ1D12/2021	EPI_ISL_1046831	X		Servicio de Microbiología, Laboratori Clínic Metropolitana Nord. Hospital Universitari Germans Trias i Pujol. Institut d’Investigació en Ciències de la Salut Germans Trias i Pujol (IGTP)	IrsiCaixa - Can Ruti CovidSeq	Marc Noguera-Julian et al
Spain/CT-IrsiCaixaR004QZ1D9/2021	EPI_ISL_1046839	X	X	Servicio de Microbiología, Laboratori Clínic Metropolitana Nord. Hospital Universitari Germans Trias i Pujol. Institut d’Investigació en Ciències de la Salut Germans Trias i Pujol (IGTP)	IrsiCaixa - Can Ruti CovidSeq	Marc Noguera-Julian et al
Spain/CT-IrsiCaixaR004QZ1E11/2021	EPI_ISL_1046842	X		Servicio de Microbiología, Laboratori Clínic Metropolitana Nord. Hospital Universitari Germans Trias i Pujol. Institut d’Investigació en Ciències de la Salut Germans Trias i Pujol (IGTP)	IrsiCaixa - Can Ruti CovidSeq	Marc Noguera-Julian et al
Spain/CT-IrsiCaixaR004QZ1E2/2021	EPI_ISL_1046844	X		Servicio de Microbiología, Laboratori Clínic Metropolitana Nord. Hospital Universitari Germans Trias i Pujol. Institut d’Investigació en Ciències de la Salut Germans Trias i Pujol (IGTP)	IrsiCaixa - Can Ruti CovidSeq	Marc Noguera-Julian et al
Spain/CT-IrsiCaixaR004QZ1E6/2021	EPI_ISL_1046848	X		Servicio de Microbiología, Laboratori Clínic Metropolitana Nord. Hospital Universitari Germans Trias i Pujol. Institut d’Investigació en Ciències de la Salut Germans Trias i Pujol (IGTP)	IrsiCaixa - Can Ruti CovidSeq	Marc Noguera-Julian et al
Spain/CT-IrsiCaixaR004QZ1E7/2021	EPI_ISL_1046849	X		Servicio de Microbiología, Laboratori Clínic Metropolitana Nord. Hospital Universitari Germans Trias i Pujol. Institut d’Investigació en Ciències de la Salut Germans Trias i Pujol (IGTP)	IrsiCaixa - Can Ruti CovidSeq	Marc Noguera-Julian et al
Spain/CT-IrsiCaixaR004QZ1E8/2021	EPI_ISL_1046850	X		Servicio de Microbiología, Laboratori Clínic Metropolitana Nord. Hospital Universitari Germans Trias i Pujol. Institut d’Investigació en Ciències de la Salut Germans Trias i Pujol (IGTP)	IrsiCaixa - Can Ruti CovidSeq	Marc Noguera-Julian et al
Spain/CT-IrsiCaixaR004QZ1F10/2021	EPI_ISL_1046853	X		Servicio de Microbiología, Laboratori Clínic Metropolitana Nord. Hospital Universitari Germans Trias i Pujol. Institut d’Investigació en Ciències de la Salut Germans Trias i Pujol (IGTP)	IrsiCaixa - Can Ruti CovidSeq	Marc Noguera-Julian et al
Spain/CT-IrsiCaixaR004QZ1F11/2021	EPI_ISL_1046854	X		Servicio de Microbiología, Laboratori Clínic Metropolitana Nord. Hospital Universitari Germans Trias i Pujol. Institut d’Investigació en Ciències de la Salut Germans Trias i Pujol (IGTP)	IrsiCaixa - Can Ruti CovidSeq	Marc Noguera-Julian et al
Spain/CT-IrsiCaixaR004QZ1F2/2021	EPI_ISL_1046856	X		Servicio de Microbiología, Laboratori Clínic Metropolitana Nord. Hospital Universitari Germans Trias i Pujol. Institut d’Investigació en Ciències de la Salut Germans Trias i Pujol (IGTP)	IrsiCaixa - Can Ruti CovidSeq	Marc Noguera-Julian et al
Spain/CT-IrsiCaixaR004QZ1F9/2021	EPI_ISL_1046862	X		Servicio de Microbiología, Laboratori Clínic Metropolitana Nord. Hospital Universitari Germans Trias i Pujol. Institut d’Investigació en Ciències de la Salut Germans Trias i Pujol (IGTP)	IrsiCaixa - Can Ruti CovidSeq	Marc Noguera-Julian et al
Spain/CT-IrsiCaixaR004QZ1G3/2021	EPI_ISL_1046867	X		Servicio de Microbiología, Laboratori Clínic Metropolitana Nord. Hospital Universitari Germans Trias i Pujol. Institut d’Investigació en Ciències de la Salut Germans Trias i Pujol (IGTP)	IrsiCaixa - Can Ruti CovidSeq	Marc Noguera-Julian et al
Spain/CT-IrsiCaixaR004QZ1G9/2021	EPI_ISL_1046873	X		Servicio de Microbiología, Laboratori Clínic Metropolitana Nord. Hospital Universitari Germans Trias i Pujol. Institut d’Investigació en Ciències de la Salut Germans Trias i Pujol (IGTP)	IrsiCaixa - Can Ruti CovidSeq	Marc Noguera-Julian et al
Spain/CT-IrsiCaixaR004QZ1H10/2021	EPI_ISL_1046875	X		Servicio de Microbiología, Laboratori Clínic Metropolitana Nord. Hospital Universitari Germans Trias i Pujol. Institut d’Investigació en Ciències de la Salut Germans Trias i Pujol (IGTP)	IrsiCaixa - Can Ruti CovidSeq	Marc Noguera-Julian et al
Spain/CT-IrsiCaixaR004QZ1H4/2021	EPI_ISL_1046880	X		Servicio de Microbiología, Laboratori Clínic Metropolitana Nord. Hospital Universitari Germans Trias i Pujol. Institut d’Investigació en Ciències de la Salut Germans Trias i Pujol (IGTP)	IrsiCaixa - Can Ruti CovidSeq	Marc Noguera-Julian et al
Spain/EX-ISCIII-210032/2020	EPI_ISL_913033	X		Hospital San Pedro de Alcántara	Instituto de Salud Carlos III	Iglesias-Caballero et al
Spain/EX-ISCIII-210033/2020	EPI_ISL_913022	X		Hospital San Pedro de Alcántara	Instituto de Salud Carlos III	Iglesias-Caballero et al
Spain/EX-ISCIII-210034/2020	EPI_ISL_913023	X		Hospital San Pedro de Alcántara	Instituto de Salud Carlos III	Iglesias-Caballero et al
Spain/EX-ISCIII-210038/2021	EPI_ISL_913034	X		Hospital San Pedro de Alcántara	Instituto de Salud Carlos III	Iglesias-Caballero et al
Spain/EX-ISCIII-210047/2021	EPI_ISL_913035	X		Hospital San Pedro de Alcántara	Instituto de Salud Carlos III	Iglesias-Caballero et al
Spain/EX-ISCIII-210620/2021	EPI_ISL_1059934	X		HOSPITAL DE MERIDA - SERVICIO DE CONTABILIDAD - C.D.02	Instituto de Salud Carlos III	Iglesias-Caballero et al
Spain/EX-ISCIII-210621/2021	EPI_ISL_1059935	X		HOSPITAL DE MERIDA - SERVICIO DE CONTABILIDAD - C.D.02	Instituto de Salud Carlos III	Iglesias-Caballero et al
Spain/GA-CHUS-292842/2020	EPI_ISL_1055755	X		Microbiology Department. Complexo Hospitalario Universitario de Santiago	Microbiology Department. Complexo Hospitalario Universitario de Vigo	Microbiology Department et al
Spain/GA-CHUS-295168/2020	EPI_ISL_1055757	X	X	Microbiology Department. Complexo Hospitalario Universitario de Santiago	Microbiology Department. Complexo Hospitalario Universitario de Vigo	Microbiology Department et al
Spain/GA-CHUVI-19122164/2020	EPI_ISL_1055753	X		Microbiology Department. Complexo Hospitalario Universitario de Vigo	Microbiology Department. Complexo Hospitalario Universitario de Vigo	Microbiology Department et al
Spain/GA-CHUVI-281190/2020	EPI_ISL_833184	X	X	Microbiology Department. Hospital Clinico Universitario de Santiago	Microbiology Department. Complexo Hospitalario Universitario de Vigo	Microbiology Departments from Complexo Hospitalario Universitario de Vigo et al
Spain/GA-CHUVI-51522722/2021	EPI_ISL_1055754	X		Microbiology Department. Complexo Hospitalario Universitario de Vigo	Microbiology Department. Complexo Hospitalario Universitario de Vigo	Microbiology Department et al
Spain/GA-ISCIII-2018186/2020	EPI_ISL_862544	X		Compejo Hospitalario Xeral-Calde	Instituto de Salud Carlos III	Iglesias-Caballero et al
Spain/GA-ISCIII-2018188/2020	EPI_ISL_862553	X		Compejo Hospitalario Xeral-Calde	Instituto de Salud Carlos III	Iglesias-Caballero et al
Spain/GA-ISCIII-2018189/2020	EPI_ISL_862554	X		Compejo Hospitalario Xeral-Calde	Instituto de Salud Carlos III	Iglesias-Caballero et al
Spain/GA-ISCIII-2018190/2020	EPI_ISL_862555	X		Compejo Hospitalario Xeral-Calde	Instituto de Salud Carlos III	Iglesias-Caballero et al
Spain/GA-ISCIII-210065/2020	EPI_ISL_913495	X	X	Complejo Hospitalario Universitario de Santiago	Instituto de Salud Carlos III	Iglesias-Caballero et al
Spain/GA-ISCIII-210066/2020	EPI_ISL_913024	X		Complejo Hospitalario Universitario de Santiago	Instituto de Salud Carlos III	Iglesias-Caballero et al
Spain/GA-ISCIII-210139/2021	EPI_ISL_913039	X		Complejo Hospitalario Xeral-Calde	Instituto de Salud Carlos III	Iglesias-Caballero et al
Spain/GA-ISCIII-210355/2021	EPI_ISL_954794	X	X	Complejo Hospitalario Universitario La Coruña	Instituto de Salud Carlos III	Iglesias-Caballero et al
Spain/GA-ISCIII-210356/2021	EPI_ISL_954800	X		Complejo Hospitalario Universitario La Coruña	Instituto de Salud Carlos III	Iglesias-Caballero et al
Spain/GA-ISCIII-210357/2021	EPI_ISL_954789	X		Complejo Hospitalario Universitario La Coruña	Instituto de Salud Carlos III	Iglesias-Caballero et al
Spain/GA-ISCIII-210604/2021	EPI_ISL_1059924	X		COMPLEJO HOSPITALARIO UNIVERSITARIO LA CORUÑA	Instituto de Salud Carlos III	Iglesias-Caballero et al
Spain/GA-ISCIII-210605/2021	EPI_ISL_1059925	X		COMPLEJO HOSPITALARIO UNIVERSITARIO LA CORUÑA	Instituto de Salud Carlos III	Iglesias-Caballero et al
Spain/GA-ISCIII-210606/2021	EPI_ISL_1059926	X		COMPLEJO HOSPITALARIO UNIVERSITARIO LA CORUÑA	Instituto de Salud Carlos III	Iglesias-Caballero et al
Spain/GA-VITHAS-10158337/2021	EPI_ISL_1055759	X		Vithas Lab. Hospital Vithas Vigo	Microbiology Department. Complexo Hospitalario Universitario de Vigo	Microbiology Department et al
Spain/GA-VITHAS-10158704/2021	EPI_ISL_1055761	X		Vithas Lab. Hospital Vithas Vigo	Microbiology Department. Complexo Hospitalario Universitario de Vigo	Microbiology Department et al
Spain/GA-VITHAS-10158724/2021	EPI_ISL_1055762	X		Vithas Lab. Hospital Vithas Vigo	Microbiology Department. Complexo Hospitalario Universitario de Vigo	Microbiology Department et al
Spain/GA-VITHAS-35005112/2021	EPI_ISL_1055763	X		Vithas Lab. Hospital Vithas Vigo	Microbiology Department. Complexo Hospitalario Universitario de Vigo	Microbiology Department et al
Spain/GA-VITHAS-9003661/2021	EPI_ISL_1055764	X		Vithas Lab. Hospital Vithas Vigo	Microbiology Department. Complexo Hospitalario Universitario de Vigo	Microbiology Department et al
Spain/IB-IBV-99012764/2020	EPI_ISL_819168	X		Servicio de Microbiología, Hospital Universitario Son Espases	SeqCOVID-SPAIN consortium/IBV(CSIC)	Carla López-Causapé et al
Spain/IB-IBV-99012767/2020	EPI_ISL_819156	X		Servicio de Microbiología, Hospital Universitario Son Espases	SeqCOVID-SPAIN consortium/IBV(CSIC)	Carla López-Causapé et al
Spain/IB-IBV-99012775/2021	EPI_ISL_819152	X		Servicio de Microbiología, Hospital Universitario Son Espases	SeqCOVID-SPAIN consortium/IBV(CSIC)	Carla López-Causapé et al
Spain/IB-IBV-99012776/2021	EPI_ISL_819153	X		Servicio de Microbiología, Hospital Universitario Son Espases	SeqCOVID-SPAIN consortium/IBV(CSIC)	Carla López-Causapé et al
Spain/IB-IBV-99012777/2021	EPI_ISL_819154	X		Servicio de Microbiología, Hospital Universitario Son Espases	SeqCOVID-SPAIN consortium/IBV(CSIC)	Carla López-Causapé et al
Spain/IB-IBV-99012778/2020	EPI_ISL_819157	X		Servicio de Microbiología, Hospital Universitario Son Espases	SeqCOVID-SPAIN consortium/IBV(CSIC)	Carla López-Causapé et al
Spain/IB-IBV-99012787/2021	EPI_ISL_819177	X		Servicio de Microbiología, Hospital Universitario Son Espases	SeqCOVID-SPAIN consortium/IBV(CSIC)	Carla López-Causapé et al
Spain/IB-IBV-99012788/2021	EPI_ISL_819145	X	X	Servicio de Microbiología, Hospital Universitario Son Espases	SeqCOVID-SPAIN consortium/IBV(CSIC)	Carla López-Causapé et al
Spain/IB-IBV-99012790/2020	EPI_ISL_819163	X		Servicio de Microbiología, Hospital Universitario Son Espases	SeqCOVID-SPAIN consortium/IBV(CSIC)	Carla López-Causapé et al
Spain/IB-IBV-99012800/2021	EPI_ISL_819165	X	X	Servicio de Microbiología, Hospital Universitario Son Espases	SeqCOVID-SPAIN consortium/IBV(CSIC)	Carla López-Causapé et al
Spain/IB-IBV-99012801/2021	EPI_ISL_819158	X		Servicio de Microbiología, Hospital Universitario Son Espases	SeqCOVID-SPAIN consortium/IBV(CSIC)	Carla López-Causapé et al
Spain/IB-IBV-99012813/2021	EPI_ISL_819159	X		Servicio de Microbiología, Hospital Universitario Son Espases	SeqCOVID-SPAIN consortium/IBV(CSIC)	Carla López-Causapé et al
Spain/IB-IBV-99012815/2021	EPI_ISL_819147	X		Servicio de Microbiología, Hospital Universitario Son Espases	SeqCOVID-SPAIN consortium/IBV(CSIC)	Carla López-Causapé et al
Spain/IB-IBV-99012824/2021	EPI_ISL_819166	X	X	Servicio de Microbiología, Hospital Universitario Son Espases	SeqCOVID-SPAIN consortium/IBV(CSIC)	Carla López-Causapé et al
Spain/IB-IBV-99012825/2021	EPI_ISL_819160	X	X	Servicio de Microbiología, Hospital Universitario Son Espases	SeqCOVID-SPAIN consortium/IBV(CSIC)	Carla López-Causapé et al
Spain/IB-IBV-99012827/2021	EPI_ISL_819161	X		Servicio de Microbiología, Hospital Universitario Son Espases	SeqCOVID-SPAIN consortium/IBV(CSIC)	Carla López-Causapé et al
Spain/IB-IBV-99012836/2021	EPI_ISL_819155	X		Servicio de Microbiología, Hospital Universitario Son Espases	SeqCOVID-SPAIN consortium/IBV(CSIC)	Carla López-Causapé et al
Spain/IB-IBV-99012837/2021	EPI_ISL_819162	X		Servicio de Microbiología, Hospital Universitario Son Espases	SeqCOVID-SPAIN consortium/IBV(CSIC)	Carla López-Causapé et al
Spain/IB-IBV-99012839/2021	EPI_ISL_819134	X		Servicio de Microbiología, Hospital Universitario Son Espases	SeqCOVID-SPAIN consortium/IBV(CSIC)	Carla López-Causapé et al
Spain/IB-IBV-99012846/2020	EPI_ISL_819167	X		Servicio de Microbiología, Hospital Universitario Son Espases	SeqCOVID-SPAIN consortium/IBV(CSIC)	Carla López-Causapé et al
Spain/IB-IBV-99012848/2021	EPI_ISL_819164	X	X	Servicio de Microbiología, Hospital Universitario Son Espases	SeqCOVID-SPAIN consortium/IBV(CSIC)	Carla López-Causapé et al
Spain/IB-IBV-99012849/2021	EPI_ISL_819151	X		Servicio de Microbiología, Hospital Universitario Son Espases	SeqCOVID-SPAIN consortium/IBV(CSIC)	Carla López-Causapé et al
Spain/IB-IBV-99015786/2021	EPI_ISL_911284	X		Servicio de Microbiología, Hospital Universitario Son Espases	SeqCOVID-SPAIN consortium/IBV(CSIC)	Carla López-Causapé et al
Spain/IB-IBV-99015787/2021	EPI_ISL_911285	X		Servicio de Microbiología, Hospital Universitario Son Espases	SeqCOVID-SPAIN consortium/IBV(CSIC)	Carla López-Causapé et al
Spain/IB-IBV-99015788/2021	EPI_ISL_911286	X		Servicio de Microbiología, Hospital Universitario Son Espases	SeqCOVID-SPAIN consortium/IBV(CSIC)	Carla López-Causapé et al
Spain/IB-IBV-99015791/2021	EPI_ISL_911287	X		Servicio de Microbiología, Hospital Universitario Son Espases	SeqCOVID-SPAIN consortium/IBV(CSIC)	Carla López-Causapé et al
Spain/IB-IBV-99015796/2021	EPI_ISL_911289	X	X	Servicio de Microbiología, Hospital Universitario Son Espases	SeqCOVID-SPAIN consortium/IBV(CSIC)	Carla López-Causapé et al
Spain/IB-IBV-99015797/2021	EPI_ISL_911290	X		Servicio de Microbiología, Hospital Universitario Son Espases	SeqCOVID-SPAIN consortium/IBV(CSIC)	Carla López-Causapé et al
Spain/IB-IBV-99015798/2021	EPI_ISL_911291	X		Servicio de Microbiología, Hospital Universitario Son Espases	SeqCOVID-SPAIN consortium/IBV(CSIC)	Carla López-Causapé et al
Spain/IB-IBV-99015800/2021	EPI_ISL_911292	X		Servicio de Microbiología, Hospital Universitario Son Espases	SeqCOVID-SPAIN consortium/IBV(CSIC)	Carla López-Causapé et al
Spain/IB-IBV-99015801/2021	EPI_ISL_911293	X		Servicio de Microbiología, Hospital Universitario Son Espases	SeqCOVID-SPAIN consortium/IBV(CSIC)	Carla López-Causapé et al
Spain/IB-IBV-99015802/2021	EPI_ISL_911294	X		Servicio de Microbiología, Hospital Universitario Son Espases	SeqCOVID-SPAIN consortium/IBV(CSIC)	Carla López-Causapé et al
Spain/IB-IBV-99015806/2021	EPI_ISL_911296	X	X	Servicio de Microbiología, Hospital Universitario Son Espases	SeqCOVID-SPAIN consortium/IBV(CSIC)	Carla López-Causapé et al
Spain/IB-IBV-99015807/2021	EPI_ISL_911297	X		Servicio de Microbiología, Hospital Universitario Son Espases	SeqCOVID-SPAIN consortium/IBV(CSIC)	Carla López-Causapé et al
Spain/IB-IBV-99015808/2021	EPI_ISL_911298	X		Servicio de Microbiología, Hospital Universitario Son Espases	SeqCOVID-SPAIN consortium/IBV(CSIC)	Carla López-Causapé et al
Spain/IB-IBV-99015809/2021	EPI_ISL_911299	X		Servicio de Microbiología, Hospital Universitario Son Espases	SeqCOVID-SPAIN consortium/IBV(CSIC)	Carla López-Causapé et al
Spain/IB-IBV-99015810/2021	EPI_ISL_911300	X		Servicio de Microbiología, Hospital Universitario Son Espases	SeqCOVID-SPAIN consortium/IBV(CSIC)	Carla López-Causapé et al
Spain/IB-IBV-99015815/2021	EPI_ISL_911304	X		Servicio de Microbiología, Hospital Universitario Son Espases	SeqCOVID-SPAIN consortium/IBV(CSIC)	Carla López-Causapé et al
Spain/IB-IBV-99015817/2021	EPI_ISL_911305	X		Servicio de Microbiología, Hospital Universitario Son Espases	SeqCOVID-SPAIN consortium/IBV(CSIC)	Carla López-Causapé et al
Spain/IB-IBV-99015818/2021	EPI_ISL_911306	X		Servicio de Microbiología, Hospital Universitario Son Espases	SeqCOVID-SPAIN consortium/IBV(CSIC)	Carla López-Causapé et al
Spain/IB-IBV-99015819/2021	EPI_ISL_911307	X		Servicio de Microbiología, Hospital Universitario Son Espases	SeqCOVID-SPAIN consortium/IBV(CSIC)	Carla López-Causapé et al
Spain/IB-IBV-99015821/2021	EPI_ISL_911308	X		Servicio de Microbiología, Hospital Universitario Son Espases	SeqCOVID-SPAIN consortium/IBV(CSIC)	Carla López-Causapé et al
Spain/IB-IBV-99015822/2021	EPI_ISL_911309	X		Servicio de Microbiología, Hospital Universitario Son Espases	SeqCOVID-SPAIN consortium/IBV(CSIC)	Carla López-Causapé et al
Spain/IB-IBV-99015823/2021	EPI_ISL_911310	X		Servicio de Microbiología, Hospital Universitario Son Espases	SeqCOVID-SPAIN consortium/IBV(CSIC)	Carla López-Causapé et al
Spain/IB-IBV-99015824/2021	EPI_ISL_911311	X		Servicio de Microbiología, Hospital Universitario Son Espases	SeqCOVID-SPAIN consortium/IBV(CSIC)	Carla López-Causapé et al
Spain/IB-IBV-99015825/2021	EPI_ISL_911312	X		Servicio de Microbiología, Hospital Universitario Son Espases	SeqCOVID-SPAIN consortium/IBV(CSIC)	Carla López-Causapé et al
Spain/IB-IBV-99015826/2021	EPI_ISL_911313	X		Servicio de Microbiología, Hospital Universitario Son Espases	SeqCOVID-SPAIN consortium/IBV(CSIC)	Carla López-Causapé et al
Spain/IB-IBV-99015827/2021	EPI_ISL_911314	X		Servicio de Microbiología, Hospital Universitario Son Espases	SeqCOVID-SPAIN consortium/IBV(CSIC)	Carla López-Causapé et al
Spain/IB-IBV-99015829/2021	EPI_ISL_911315	X		Servicio de Microbiología, Hospital Universitario Son Espases	SeqCOVID-SPAIN consortium/IBV(CSIC)	Carla López-Causapé et al
Spain/IB-IBV-99015831/2021	EPI_ISL_911316	X	X	Servicio de Microbiología, Hospital Universitario Son Espases	SeqCOVID-SPAIN consortium/IBV(CSIC)	Carla López-Causapé et al
Spain/IB-IBV-99015832/2021	EPI_ISL_911317	X		Servicio de Microbiología, Hospital Universitario Son Espases	SeqCOVID-SPAIN consortium/IBV(CSIC)	Carla López-Causapé et al
Spain/IB-IBV-99015833/2021	EPI_ISL_911318	X		Servicio de Microbiología, Hospital Universitario Son Espases	SeqCOVID-SPAIN consortium/IBV(CSIC)	Carla López-Causapé et al
Spain/IB-IBV-99015834/2021	EPI_ISL_911319	X		Servicio de Microbiología, Hospital Universitario Son Espases	SeqCOVID-SPAIN consortium/IBV(CSIC)	Carla López-Causapé et al
Spain/IB-IBV-99015835/2021	EPI_ISL_911320	X		Servicio de Microbiología, Hospital Universitario Son Espases	SeqCOVID-SPAIN consortium/IBV(CSIC)	Carla López-Causapé et al
Spain/IB-IBV-99015836/2021	EPI_ISL_911321	X		Servicio de Microbiología, Hospital Universitario Son Espases	SeqCOVID-SPAIN consortium/IBV(CSIC)	Carla López-Causapé et al
Spain/IB-IBV-99015838/2021	EPI_ISL_911323	X		Servicio de Microbiología, Hospital Universitario Son Espases	SeqCOVID-SPAIN consortium/IBV(CSIC)	Carla López-Causapé et al
Spain/IB-IBV-99015839/2021	EPI_ISL_911324	X		Servicio de Microbiología, Hospital Universitario Son Espases	SeqCOVID-SPAIN consortium/IBV(CSIC)	Carla López-Causapé et al
Spain/IB-IBV-99015841/2021	EPI_ISL_911325	X		Servicio de Microbiología, Hospital Universitario Son Espases	SeqCOVID-SPAIN consortium/IBV(CSIC)	Carla López-Causapé et al
Spain/IB-IBV-99015842/2021	EPI_ISL_911326	X		Servicio de Microbiología, Hospital Universitario Son Espases	SeqCOVID-SPAIN consortium/IBV(CSIC)	Carla López-Causapé et al
Spain/IB-IBV-99015843/2021	EPI_ISL_911327	X	X	Servicio de Microbiología, Hospital Universitario Son Espases	SeqCOVID-SPAIN consortium/IBV(CSIC)	Carla López-Causapé et al
Spain/IB-IBV-99015846/2021	EPI_ISL_911328	X		Servicio de Microbiología, Hospital Universitario Son Espases	SeqCOVID-SPAIN consortium/IBV(CSIC)	Carla López-Causapé et al
Spain/IB-IBV-99015850/2021	EPI_ISL_911330	X		Servicio de Microbiología, Hospital Universitario Son Espases	SeqCOVID-SPAIN consortium/IBV(CSIC)	Carla López-Causapé et al
Spain/IB-IBV-99015851/2020	EPI_ISL_911331	X		Servicio de Microbiología, Hospital Universitario Son Espases	SeqCOVID-SPAIN consortium/IBV(CSIC)	Carla López-Causapé et al
Spain/IB-IBV-99015854/2021	EPI_ISL_911333	X		Servicio de Microbiología, Hospital Universitario Son Espases	SeqCOVID-SPAIN consortium/IBV(CSIC)	Carla López-Causapé et al
Spain/IB-IBV-99015855/2021	EPI_ISL_911334	X		Servicio de Microbiología, Hospital Universitario Son Espases	SeqCOVID-SPAIN consortium/IBV(CSIC)	Carla López-Causapé et al
Spain/IB-IBV-99015856/2021	EPI_ISL_911335	X		Servicio de Microbiología, Hospital Universitario Son Espases	SeqCOVID-SPAIN consortium/IBV(CSIC)	Carla López-Causapé et al
Spain/IB-IBV-99015857/2021	EPI_ISL_911336	X		Servicio de Microbiología, Hospital Universitario Son Espases	SeqCOVID-SPAIN consortium/IBV(CSIC)	Carla López-Causapé et al
Spain/IB-IBV-99015860/2021	EPI_ISL_911337	X		Servicio de Microbiología, Hospital Universitario Son Espases	SeqCOVID-SPAIN consortium/IBV(CSIC)	Carla López-Causapé et al
Spain/IB-IBV-99015861/2021	EPI_ISL_911338	X		Servicio de Microbiología, Hospital Universitario Son Espases	SeqCOVID-SPAIN consortium/IBV(CSIC)	Carla López-Causapé et al
Spain/IB-IBV-99015862/2021	EPI_ISL_911339	X		Servicio de Microbiología, Hospital Universitario Son Espases	SeqCOVID-SPAIN consortium/IBV(CSIC)	Carla López-Causapé et al
Spain/IB-IBV-99015866/2021	EPI_ISL_911341	X		Servicio de Microbiología, Hospital Universitario Son Espases	SeqCOVID-SPAIN consortium/IBV(CSIC)	Carla López-Causapé et al
Spain/IB-IBV-99015867/2021	EPI_ISL_911342	X		Servicio de Microbiología, Hospital Universitario Son Espases	SeqCOVID-SPAIN consortium/IBV(CSIC)	Carla López-Causapé et al
Spain/IB-IBV-99015868/2021	EPI_ISL_911343	X		Servicio de Microbiología, Hospital Universitario Son Espases	SeqCOVID-SPAIN consortium/IBV(CSIC)	Carla López-Causapé et al
Spain/IB-IBV-99015869/2021	EPI_ISL_911344	X		Servicio de Microbiología, Hospital Universitario Son Espases	SeqCOVID-SPAIN consortium/IBV(CSIC)	Carla López-Causapé et al
Spain/IB-IBV-99015871/2021	EPI_ISL_911345	X		Servicio de Microbiología, Hospital Universitario Son Espases	SeqCOVID-SPAIN consortium/IBV(CSIC)	Carla López-Causapé et al
Spain/IB-IBV-99015872/2021	EPI_ISL_911346	X		Servicio de Microbiología, Hospital Universitario Son Espases	SeqCOVID-SPAIN consortium/IBV(CSIC)	Carla López-Causapé et al
Spain/IB-IBV-99015875/2021	EPI_ISL_911348	X		Servicio de Microbiología, Hospital Universitario Son Espases	SeqCOVID-SPAIN consortium/IBV(CSIC)	Carla López-Causapé et al
Spain/IB-IBV-99015880/2021	EPI_ISL_911351	X		Servicio de Microbiología, Hospital Universitario Son Espases	SeqCOVID-SPAIN consortium/IBV(CSIC)	Carla López-Causapé et al
Spain/IB-IBV-99015881/2021	EPI_ISL_911352	X		Servicio de Microbiología, Hospital Universitario Son Espases	SeqCOVID-SPAIN consortium/IBV(CSIC)	Carla López-Causapé et al
Spain/IB-IBV-99016766/2021	EPI_ISL_959435	X		Servicio de Microbiología, Hospital Universitario Son Espases	SeqCOVID-SPAIN consortium/IBV(CSIC)	Carla López-Causapé et al
Spain/IB-IBV-99016776/2021	EPI_ISL_959436	X		Servicio de Microbiología, Hospital Universitario Son Espases	SeqCOVID-SPAIN consortium/IBV(CSIC)	Carla López-Causapé et al
Spain/IB-IBV-99016792/2021	EPI_ISL_959439	X	X	Servicio de Microbiología, Hospital Universitario Son Espases	SeqCOVID-SPAIN consortium/IBV(CSIC)	Carla López-Causapé et al
Spain/IB-IBV-99016795/2021	EPI_ISL_959441	X		Servicio de Microbiología, Hospital Universitario Son Espases	SeqCOVID-SPAIN consortium/IBV(CSIC)	Carla López-Causapé et al
Spain/IB-IBV-99016796/2021	EPI_ISL_959437	X		Servicio de Microbiología, Hospital Universitario Son Espases	SeqCOVID-SPAIN consortium/IBV(CSIC)	Carla López-Causapé et al
Spain/IB-IBV-99016817/2021	EPI_ISL_959429	X		Servicio de Microbiología, Hospital Universitario Son Espases	SeqCOVID-SPAIN consortium/IBV(CSIC)	Carla López-Causapé et al
Spain/IB-IBV-99016829/2021	EPI_ISL_959432	X		Servicio de Microbiología, Hospital Universitario Son Espases	SeqCOVID-SPAIN consortium/IBV(CSIC)	Carla López-Causapé et al
Spain/IB-IBV-99016832/2021	EPI_ISL_959433	X		Servicio de Microbiología, Hospital Universitario Son Espases	SeqCOVID-SPAIN consortium/IBV(CSIC)	Carla López-Causapé et al
Spain/IB-IBV-99016833/2021	EPI_ISL_959434	X		Servicio de Microbiología, Hospital Universitario Son Espases	SeqCOVID-SPAIN consortium/IBV(CSIC)	Carla López-Causapé et al
Spain/IB-IBV-99016835/2021	EPI_ISL_959438	X		Servicio de Microbiología, Hospital Universitario Son Espases	SeqCOVID-SPAIN consortium/IBV(CSIC)	Carla López-Causapé et al
Spain/IB-IBV-99019820/2021	EPI_ISL_1056654	X		Servicio de Microbiología, Hospital Universitario Son Espases	SeqCOVID-SPAIN consortium/IBV(CSIC)	Carla López-Causapé et al
Spain/IB-IBV-99019823/2021	EPI_ISL_1056640	X		Servicio de Microbiología, Hospital Universitario Son Espases	SeqCOVID-SPAIN consortium/IBV(CSIC)	Carla López-Causapé et al
Spain/IB-IBV-99019828/2021	EPI_ISL_1056611	X		Servicio de Microbiología, Hospital Universitario Son Espases	SeqCOVID-SPAIN consortium/IBV(CSIC)	Carla López-Causapé et al
Spain/IB-IBV-99019833/2021	EPI_ISL_1056647	X		Servicio de Microbiología, Hospital Universitario Son Espases	SeqCOVID-SPAIN consortium/IBV(CSIC)	Carla López-Causapé et al
Spain/IB-IBV-99019840/2021	EPI_ISL_1056620	X		Servicio de Microbiología, Hospital Universitario Son Espases	SeqCOVID-SPAIN consortium/IBV(CSIC)	Carla López-Causapé et al
Spain/IB-IBV-99019843/2021	EPI_ISL_1056601	X		Servicio de Microbiología, Hospital Universitario Son Espases	SeqCOVID-SPAIN consortium/IBV(CSIC)	Carla López-Causapé et al
Spain/IB-IBV-99019845/2021	EPI_ISL_1056646	X		Servicio de Microbiología, Hospital Universitario Son Espases	SeqCOVID-SPAIN consortium/IBV(CSIC)	Carla López-Causapé et al
Spain/IB-IBV-99019849/2021	EPI_ISL_1056627	X		Servicio de Microbiología, Hospital Universitario Son Espases	SeqCOVID-SPAIN consortium/IBV(CSIC)	Carla López-Causapé et al
Spain/IB-IBV-99019852/2021	EPI_ISL_1056602	X		Servicio de Microbiología, Hospital Universitario Son Espases	SeqCOVID-SPAIN consortium/IBV(CSIC)	Carla López-Causapé et al
Spain/IB-IBV-99019853/2021	EPI_ISL_1056612	X		Servicio de Microbiología, Hospital Universitario Son Espases	SeqCOVID-SPAIN consortium/IBV(CSIC)	Carla López-Causapé et al
Spain/IB-IBV-99019857/2021	EPI_ISL_1056648	X		Servicio de Microbiología, Hospital Universitario Son Espases	SeqCOVID-SPAIN consortium/IBV(CSIC)	Carla López-Causapé et al
Spain/IB-IBV-99019861/2021	EPI_ISL_1056628	X		Servicio de Microbiología, Hospital Universitario Son Espases	SeqCOVID-SPAIN consortium/IBV(CSIC)	Carla López-Causapé et al
Spain/IB-IBV-99019863/2021	EPI_ISL_1056621	X		Servicio de Microbiología, Hospital Universitario Son Espases	SeqCOVID-SPAIN consortium/IBV(CSIC)	Carla López-Causapé et al
Spain/IB-IBV-99019869/2021	EPI_ISL_1056649	X		Servicio de Microbiología, Hospital Universitario Son Espases	SeqCOVID-SPAIN consortium/IBV(CSIC)	Carla López-Causapé et al
Spain/IB-IBV-99019872/2021	EPI_ISL_1056629	X		Servicio de Microbiología, Hospital Universitario Son Espases	SeqCOVID-SPAIN consortium/IBV(CSIC)	Carla López-Causapé et al
Spain/IB-IBV-99019875/2021	EPI_ISL_1056622	X		Servicio de Microbiología, Hospital Universitario Son Espases	SeqCOVID-SPAIN consortium/IBV(CSIC)	Carla López-Causapé et al
Spain/IB-IBV-99019876/2021	EPI_ISL_1056613	X		Servicio de Microbiología, Hospital Universitario Son Espases	SeqCOVID-SPAIN consortium/IBV(CSIC)	Carla López-Causapé et al
Spain/IB-IBV-99019879/2021	EPI_ISL_1056603	X		Servicio de Microbiología, Hospital Universitario Son Espases	SeqCOVID-SPAIN consortium/IBV(CSIC)	Carla López-Causapé et al
Spain/IB-IBV-99019883/2021	EPI_ISL_1056630	X		Servicio de Microbiología, Hospital Universitario Son Espases	SeqCOVID-SPAIN consortium/IBV(CSIC)	Carla López-Causapé et al
Spain/IB-IBV-99019887/2021	EPI_ISL_1056623	X		Servicio de Microbiología, Hospital Universitario Son Espases	SeqCOVID-SPAIN consortium/IBV(CSIC)	Carla López-Causapé et al
Spain/IB-IBV-99019890/2021	EPI_ISL_1056604	X		Servicio de Microbiología, Hospital Universitario Son Espases	SeqCOVID-SPAIN consortium/IBV(CSIC)	Carla López-Causapé et al
Spain/IB-IBV-99019892/2021	EPI_ISL_1056645	X	X	Servicio de Microbiología, Hospital Universitario Son Espases	SeqCOVID-SPAIN consortium/IBV(CSIC)	Carla López-Causapé et al
Spain/IB-IBV-99019899/2021	EPI_ISL_1056609	X		Servicio de Microbiología, Hospital Universitario Son Espases	SeqCOVID-SPAIN consortium/IBV(CSIC)	Carla López-Causapé et al
Spain/IB-IBV-99019900/2021	EPI_ISL_1056614	X		Servicio de Microbiología, Hospital Universitario Son Espases	SeqCOVID-SPAIN consortium/IBV(CSIC)	Carla López-Causapé et al
Spain/IB-IBV-99019913/2021	EPI_ISL_1056605	X		Servicio de Microbiología, Hospital Universitario Son Espases	SeqCOVID-SPAIN consortium/IBV(CSIC)	Carla López-Causapé et al
Spain/IB-IBV-99019914/2021	EPI_ISL_1056606	X		Servicio de Microbiología, Hospital Universitario Son Espases	SeqCOVID-SPAIN consortium/IBV(CSIC)	Carla López-Causapé et al
Spain/MC-ISCIII-2018086/2020	EPI_ISL_862545	X	X	Hospital Universitario Virgen de la Arrixaca	Instituto de Salud Carlos III	Iglesias-Caballero et al
Spain/MC-ISCIII-2018144/2020	EPI_ISL_862549	X		Hospital Universitario Virgen de la Arrixaca	Instituto de Salud Carlos III	Iglesias-Caballero et al
Spain/MC-ISCIII-2018161/2020	EPI_ISL_862551	X	X	Hospital J.M. Morales Meseguer	Instituto de Salud Carlos III	Iglesias-Caballero et al
Spain/MC-ISCIII-2018163/2020	EPI_ISL_862552	X		Complejo Hospitalario de Navarra	Instituto de Salud Carlos III	Iglesias-Caballero et al
Spain/MC-ISCIII-210142/2021	EPI_ISL_913025	X		Hospital los Arcos	Instituto de Salud Carlos III	Iglesias-Caballero et al
Spain/MC-ISCIII-210143/2021	EPI_ISL_913026	X		Hospital los Arcos	Instituto de Salud Carlos III	Iglesias-Caballero et al
Spain/MC-ISCIII-210144/2021	EPI_ISL_913027	X		Hospital los Arcos	Instituto de Salud Carlos III	Iglesias-Caballero et al
Spain/MC-ISCIII-210145/2021	EPI_ISL_913036	X		Hospital los Arcos	Instituto de Salud Carlos III	Iglesias-Caballero et al
Spain/MC-ISCIII-210147/2021	EPI_ISL_913028	X		Hospital los Arcos	Instituto de Salud Carlos III	Iglesias-Caballero et al
Spain/MC-ISCIII-210148/2021	EPI_ISL_913029	X		Hospital los Arcos	Instituto de Salud Carlos III	Iglesias-Caballero et al
Spain/MC-ISCIII-210152/2021	EPI_ISL_913030	X		Hospital los Arcos	Instituto de Salud Carlos III	Iglesias-Caballero et al
Spain/MC-ISCIII-210153/2021	EPI_ISL_913031	X		Hospital los Arcos	Instituto de Salud Carlos III	Iglesias-Caballero et al
Spain/MC-ISCIII-210235/2021	EPI_ISL_954790	X		Hospital J.M. Morales Meseguer	Instituto de Salud Carlos III	Iglesias-Caballero et al
Spain/MC-ISCIII-210237/2021	EPI_ISL_954787	X		Hospital J.M. Morales Meseguer	Instituto de Salud Carlos III	Iglesias-Caballero et al
Spain/MC-ISCIII-210276/2021	EPI_ISL_954793	X		Hospital Universitario Virgen de la Arrixaca	Instituto de Salud Carlos III	Iglesias-Caballero et al
Spain/MC-ISCIII-210279/2021	EPI_ISL_954783	X		Hospital Universitario Virgen de la Arrixaca	Instituto de Salud Carlos III	Iglesias-Caballero et al
Spain/MC-ISCIII-210282/2021	EPI_ISL_954782	X		Hospital Universitario Virgen de la Arrixaca	Instituto de Salud Carlos III	Iglesias-Caballero et al
Spain/MC-ISCIII-210283/2021	EPI_ISL_954799	X		Hospital Universitario Virgen de la Arrixaca	Instituto de Salud Carlos III	Iglesias-Caballero et al
Spain/MC-ISCIII-210288/2021	EPI_ISL_954797	X		Hospital Los Arcos	Instituto de Salud Carlos III	Iglesias-Caballero et al
Spain/MC-ISCIII-210290/2021	EPI_ISL_954801	X		Hospital Los Arcos	Instituto de Salud Carlos III	Iglesias-Caballero et al
Spain/MC-ISCIII-210292/2021	EPI_ISL_954803	X		Hospital Los Arcos	Instituto de Salud Carlos III	Iglesias-Caballero et al
Spain/MC-ISCIII-210358/2021	EPI_ISL_954788	X		Servicio Murciano de Salud	Instituto de Salud Carlos III	Iglesias-Caballero et al
Spain/MC-ISCIII-210383/2021	EPI_ISL_965953	X		Servicio Murciano de Salud	Instituto de Salud Carlos III	Iglesias-Caballero et al
Spain/MC-ISCIII-210384/2021	EPI_ISL_965927	X		Servicio Murciano de Salud	Instituto de Salud Carlos III	Sandonís et al
Spain/MC-ISCIII-210385/2021	EPI_ISL_965912	X		Servicio Murciano de Salud	Instituto de Salud Carlos III	Vázquez et al
Spain/MC-ISCIII-210386/2021	EPI_ISL_965922	X		Servicio Murciano de Salud	Instituto de Salud Carlos III	Vázquez et al
Spain/MC-ISCIII-210387/2021	EPI_ISL_965916	X		Servicio Murciano de Salud	Instituto de Salud Carlos III	Vázquez et al
Spain/MC-ISCIII-210389/2021	EPI_ISL_965960	X		Servicio Murciano de Salud	Instituto de Salud Carlos III	Iglesias-Caballero et al
Spain/MC-ISCIII-210390/2021	EPI_ISL_1059923	X	X	HOSPITAL GENERAL UNIVERSITARIO SANTA LUCIA	Instituto de Salud Carlos III	Iglesias-Caballero et al
Spain/MC-ISCIII-210391/2021	EPI_ISL_965954	X		Servicio Murciano de Salud	Instituto de Salud Carlos III	Iglesias-Caballero et al
Spain/MC-ISCIII-210392/2021	EPI_ISL_965920	X		Servicio Murciano de Salud	Instituto de Salud Carlos III	Vázquez et al
Spain/MC-ISCIII-210393/2021	EPI_ISL_965924	X		Servicio Murciano de Salud	Instituto de Salud Carlos III	Vázquez et al
Spain/MC-ISCIII-210397/2021	EPI_ISL_977597	X		Servicio Murciano de Salud	Instituto de Salud Carlos III	Vázquez et al
Spain/MC-ISCIII-210399/2021	EPI_ISL_965925	X		Servicio Murciano de Salud	Instituto de Salud Carlos III	Vázquez et al
Spain/MC-ISCIII-210400/2021	EPI_ISL_965931	X		Servicio Murciano de Salud	Instituto de Salud Carlos III	Sandonís et al
Spain/MC-ISCIII-210562/2021	EPI_ISL_965939	X		Hospital Los Arcos del Mar Menor	Instituto de Salud Carlos III	Sandonís et al
Spain/MC-ISCIII-210563/2021	EPI_ISL_965917	X		Hospital Los Arcos del Mar Menor	Instituto de Salud Carlos III	Vázquez et al
Spain/MC-ISCIII-210565/2021	EPI_ISL_965945	X		Hospital Los Arcos del Mar Menor	Instituto de Salud Carlos III	Iglesias-Caballero et al
Spain/MC-ISCIII-210566/2021	EPI_ISL_965911	X		Hospital Los Arcos del Mar Menor	Instituto de Salud Carlos III	Vázquez et al
Spain/MC-ISCIII-210568/2021	EPI_ISL_965955	X		Hospital Los Arcos del Mar Menor	Instituto de Salud Carlos III	Iglesias-Caballero et al
Spain/MC-ISCIII-210569/2021	EPI_ISL_965932	X		Hospital Los Arcos del Mar Menor	Instituto de Salud Carlos III	Sandonís et al
Spain/MC-ISCIII-210570/2021	EPI_ISL_965951	X		Hospital Los Arcos del Mar Menor	Instituto de Salud Carlos III	Iglesias-Caballero et al
Spain/MC-ISCIII-210571/2021	EPI_ISL_965947	X		Hospital Los Arcos del Mar Menor	Instituto de Salud Carlos III	Iglesias-Caballero et al
Spain/MC-ISCIII-210572/2021	EPI_ISL_965941	X		Hospital Los Arcos del Mar Menor	Instituto de Salud Carlos III	Sandonís et al
Spain/MC-ISCIII-210573/2021	EPI_ISL_965958	X		Hospital Los Arcos del Mar Menor	Instituto de Salud Carlos III	Iglesias-Caballero et al
Spain/MC-ISCIII-210574/2021	EPI_ISL_965923	X		Hospital Los Arcos del Mar Menor	Instituto de Salud Carlos III	Vázquez et al
Spain/MC-ISCIII-210575/2021	EPI_ISL_965935	X		Hospital Los Arcos del Mar Menor	Instituto de Salud Carlos III	Sandonís et al
Spain/MC-ISCIII-210577/2021	EPI_ISL_965913	X		Hospital Los Arcos del Mar Menor	Instituto de Salud Carlos III	Vázquez et al
Spain/MC-ISCIII-210578/2021	EPI_ISL_965928	X		Hospital Los Arcos del Mar Menor	Instituto de Salud Carlos III	Sandonís et al
Spain/MC-ISCIII-210579/2021	EPI_ISL_965929	X		Hospital Los Arcos del Mar Menor	Instituto de Salud Carlos III	Sandonís et al
Spain/MC-ISCIII-210580/2021	EPI_ISL_965918	X		Hospital Los Arcos del Mar Menor	Instituto de Salud Carlos III	Vázquez et al
Spain/MC-ISCIII-210581/2021	EPI_ISL_965919	X		Hospital Los Arcos del Mar Menor	Instituto de Salud Carlos III	Vázquez et al
Spain/MC-ISCIII-210610/2021	EPI_ISL_1059927	X		HOSPITAL GENERAL UNIVERSITARIO SANTA LUCIA	Instituto de Salud Carlos III	Iglesias-Caballero et al
Spain/MC-ISCIII-210613/2021	EPI_ISL_1059928	X		HOSPITAL GENERAL UNIVERSITARIO SANTA LUCIA	Instituto de Salud Carlos III	Iglesias-Caballero et al
Spain/MC-ISCIII-210614/2021	EPI_ISL_1059929	X		HOSPITAL GENERAL UNIVERSITARIO SANTA LUCIA	Instituto de Salud Carlos III	Iglesias-Caballero et al
Spain/MC-ISCIII-210615/2021	EPI_ISL_1059930	X		HOSPITAL GENERAL UNIVERSITARIO SANTA LUCIA	Instituto de Salud Carlos III	Iglesias-Caballero et al
Spain/MC-ISCIII-210616/2021	EPI_ISL_1059931	X	X	HOSPITAL GENERAL UNIVERSITARIO SANTA LUCIA	Instituto de Salud Carlos III	Iglesias-Caballero et al
Spain/MC-ISCIII-210617/2021	EPI_ISL_1059932	X		HOSPITAL GENERAL UNIVERSITARIO SANTA LUCIA	Instituto de Salud Carlos III	Iglesias-Caballero et al
Spain/MC-ISCIII-210618/2021	EPI_ISL_1059933	X		HOSPITAL GENERAL UNIVERSITARIO SANTA LUCIA	Instituto de Salud Carlos III	Iglesias-Caballero et al
Spain/MC-ISCIII-210623/2021	EPI_ISL_1059937	X		HOSPITAL DE LA VEGA LORENZO GUIRAO	Instituto de Salud Carlos III	Iglesias-Caballero et al
Spain/MC-ISCIII-210698/2021	EPI_ISL_1059938	X		HOSPITAL J.M. MORALES MESEGUER	Instituto de Salud Carlos III	Iglesias-Caballero et al
Spain/MC-ISCIII-210699/2021	EPI_ISL_1059939	X		HOSPITAL J.M. MORALES MESEGUER	Instituto de Salud Carlos III	Iglesias-Caballero et al
Spain/MC-ISCIII-210701/2021	EPI_ISL_1059940	X		HOSPITAL J.M. MORALES MESEGUER	Instituto de Salud Carlos III	Iglesias-Caballero et al
Spain/MC-ISCIII-210703/2021	EPI_ISL_1059941	X		HOSPITAL J.M. MORALES MESEGUER	Instituto de Salud Carlos III	Iglesias-Caballero et al
Spain/MC-ISCIII-210705/2021	EPI_ISL_1059957	X		HOSPITAL J.M. MORALES MESEGUER	Instituto de Salud Carlos III	Vázquez-Morón et al
Spain/MC-ISCIII-210707/2021	EPI_ISL_1059958	X		HOSPITAL J.M. MORALES MESEGUER	Instituto de Salud Carlos III	Vázquez-Morón et al
Spain/MC-ISCIII-210709/2021	EPI_ISL_1059959	X		HOSPITAL J.M. MORALES MESEGUER	Instituto de Salud Carlos III	Vázquez-Morón et al
Spain/MC-ISCIII-210711/2021	EPI_ISL_1059960	X		HOSPITAL J.M. MORALES MESEGUER	Instituto de Salud Carlos III	Vázquez-Morón et al
Spain/MC-ISCIII-210712/2021	EPI_ISL_1059961	X		HOSPITAL J.M. MORALES MESEGUER	Instituto de Salud Carlos III	Vázquez-Morón et al
Spain/MC-ISCIII-210713/2021	EPI_ISL_1059962	X		HOSPITAL J.M. MORALES MESEGUER	Instituto de Salud Carlos III	Vázquez-Morón et al
Spain/MC-ISCIII-210714/2021	EPI_ISL_1059949	X		HOSPITAL J.M. MORALES MESEGUER	Instituto de Salud Carlos III	Vázquez-Morón et al
Spain/MC-ISCIII-210715/2021	EPI_ISL_1059963	X		HOSPITAL J.M. MORALES MESEGUER	Instituto de Salud Carlos III	Vázquez-Morón et al
Spain/MC-ISCIII-210716/2021	EPI_ISL_1059964	X		HOSPITAL J.M. MORALES MESEGUER	Instituto de Salud Carlos III	Vázquez-Morón et al
Spain/MC-ISCIII-210744/2021	EPI_ISL_1059966	X		HOSPITAL J.M. MORALES MESEGUER	Instituto de Salud Carlos III	Sandonís et al
Spain/MC-ISCIII-210747/2021	EPI_ISL_1059967	X		HOSPITAL J.M. MORALES MESEGUER	Instituto de Salud Carlos III	Sandonís et al
Spain/MC-ISCIII-210748/2021	EPI_ISL_1059968	X		HOSPITAL J.M. MORALES MESEGUER	Instituto de Salud Carlos III	Sandonís et al
Spain/MC-ISCIII-210749/2021	EPI_ISL_1059969	X		HOSPITAL J.M. MORALES MESEGUER	Instituto de Salud Carlos III	Sandonís et al
Spain/MC-ISCIII-210750/2021	EPI_ISL_1059970	X		HOSPITAL J.M. MORALES MESEGUER	Instituto de Salud Carlos III	Sandonís et al
Spain/MC-ISCIII-210753/2021	EPI_ISL_1059951	X		HOSPITAL J.M. MORALES MESEGUER	Instituto de Salud Carlos III	Sandonís et al
Spain/MC-ISCIII-210754/2021	EPI_ISL_1059952	X		HOSPITAL J.M. MORALES MESEGUER	Instituto de Salud Carlos III	Sandonís et al
Spain/MC-ISCIII-210755/2021	EPI_ISL_1059971	X		HOSPITAL J.M. MORALES MESEGUER	Instituto de Salud Carlos III	Sandonís et al
Spain/MC-ISCIII-210756/2021	EPI_ISL_1059972	X		HOSPITAL J.M. MORALES MESEGUER	Instituto de Salud Carlos III	Sandonís et al
Spain/MC-ISCIII-210758/2021	EPI_ISL_1059953	X		HOSPITAL J.M. MORALES MESEGUER	Instituto de Salud Carlos III	Sandonís et al
Spain/MC-ISCIII-210759/2021	EPI_ISL_1059973	X		HOSPITAL J.M. MORALES MESEGUER	Instituto de Salud Carlos III	Sandonís et al
Spain/MC-ISCIII-210761/2021	EPI_ISL_1059954	X		HOSPITAL J.M. MORALES MESEGUER	Instituto de Salud Carlos III	Sandonís et al
Spain/MC-ISCIII-210762/2021	EPI_ISL_1059974	X	X	HOSPITAL J.M. MORALES MESEGUER	Instituto de Salud Carlos III	Sandonís et al
Spain/MD-11664990/2021	EPI_ISL_882612	X		Hospital Ramón y Cajal	Hospital Ramón y Cajal	José M Gonzalez-Alba et al
Spain/MD-11665822/2021	EPI_ISL_882613	X		Hospital Ramón y Cajal	Hospital Ramón y Cajal	José M Gonzalez-Alba et al
Spain/MD-11665927/2021	EPI_ISL_882615	X		Hospital Ramón y Cajal	Hospital Ramón y Cajal	José M Gonzalez-Alba et al
Spain/MD-11669283/2021	EPI_ISL_882616	X		Hospital Ramón y Cajal	Hospital Ramón y Cajal	José M Gonzalez-Alba et al
Spain/MD-11674437/2021	EPI_ISL_882632	X	X	Hospital Ramón y Cajal	Hospital Ramón y Cajal	José M Gonzalez-Alba et al
Spain/MD-11676540/2021	EPI_ISL_931584	X		Servicio de Microbiología Hospital Ramón y Cajal	Servicio de Microbiología Hospital Ramón y Cajal	José M Gonzalez-Alba et al
Spain/MD-11679763/2021	EPI_ISL_933718	X		Servicio de Microbiología Hospital Ramón y Cajal	Servicio de Microbiología Hospital Ramón y Cajal	José M Gonzalez-Alba et al
Spain/MD-11680057/2021	EPI_ISL_933721	X		Servicio de Microbiología Hospital Ramón y Cajal	Servicio de Microbiología Hospital Ramón y Cajal	José M Gonzalez-Alba et al
Spain/MD-11682632/2021	EPI_ISL_933723	X		Servicio de Microbiología Hospital Ramón y Cajal	Servicio de Microbiología Hospital Ramón y Cajal	José M Gonzalez-Alba et al
Spain/MD-11683964/2021	EPI_ISL_933725	X		Servicio de Microbiología Hospital Ramón y Cajal	Servicio de Microbiología Hospital Ramón y Cajal	José M Gonzalez-Alba et al
Spain/MD-11683966/2021	EPI_ISL_933727	X		Servicio de Microbiología Hospital Ramón y Cajal	Servicio de Microbiología Hospital Ramón y Cajal	José M Gonzalez-Alba et al
Spain/MD-11684113/2021	EPI_ISL_933728	X		Servicio de Microbiología Hospital Ramón y Cajal	Servicio de Microbiología Hospital Ramón y Cajal	José M Gonzalez-Alba et al
Spain/MD-11684675/2021	EPI_ISL_933729	X		Servicio de Microbiología Hospital Ramón y Cajal	Servicio de Microbiología Hospital Ramón y Cajal	José M Gonzalez-Alba et al
Spain/MD-11685825/2021	EPI_ISL_933730	X		Servicio de Microbiología Hospital Ramón y Cajal	Servicio de Microbiología Hospital Ramón y Cajal	José M Gonzalez-Alba et al
Spain/MD-11685991/2021	EPI_ISL_933731	X		Servicio de Microbiología Hospital Ramón y Cajal	Servicio de Microbiología Hospital Ramón y Cajal	José M Gonzalez-Alba et al
Spain/MD-11686156/2021	EPI_ISL_933733	X		Servicio de Microbiología Hospital Ramón y Cajal	Servicio de Microbiología Hospital Ramón y Cajal	José M Gonzalez-Alba et al
Spain/MD-20510356/2020	EPI_ISL_756271	X		Hospital General Universitario Gregorio Marañón	Hospital General Universitario Gregorio Marañón	Sergio Buenestado Serrano et al
Spain/MD-20516294/2020	EPI_ISL_756274	X		Hospital General Universitario Gregorio Marañón	Hospital General Universitario Gregorio Marañón	Sergio Buenestado Serrano et al
Spain/MD-20516404/2020	EPI_ISL_756273	X		Hospital General Universitario Gregorio Marañón	Hospital General Universitario Gregorio Marañón	Sergio Buenestado Serrano et al
Spain/MD-36155227/2021	EPI_ISL_933734	X		Servicio de Microbiología Hospital Ramón y Cajal	Servicio de Microbiología Hospital Ramón y Cajal	José M Gonzalez-Alba et al
Spain/MD-47434538/2021	EPI_ISL_933740	X		Servicio de Microbiología Hospital Ramón y Cajal	Servicio de Microbiología Hospital Ramón y Cajal	José M Gonzalez-Alba et al
Spain/MD-47435203/2020	EPI_ISL_882617	X	X	Hospital Ramón y Cajal	Hospital Ramón y Cajal	José M Gonzalez-Alba et al
Spain/MD-5148742/2020	EPI_ISL_756272	X		Hospital General Universitario La Princesa	Hospital General Universitario Gregorio Marañón	Sergio Buenestado Serrano et al
Spain/MD-70961755/2021	EPI_ISL_933767	X		Servicio de Microbiología Hospital Ramón y Cajal	Servicio de Microbiología Hospital Ramón y Cajal	José M Gonzalez-Alba et al
Spain/MD-71322477/2021	EPI_ISL_933768	X		Servicio de Microbiología Hospital Ramón y Cajal	Servicio de Microbiología Hospital Ramón y Cajal	José M Gonzalez-Alba et al
Spain/MD-71322478/2021	EPI_ISL_933770	X	X	Servicio de Microbiología Hospital Ramón y Cajal	Servicio de Microbiología Hospital Ramón y Cajal	José M Gonzalez-Alba et al
Spain/MD-71340698/2021	EPI_ISL_882620	X		Hospital Ramón y Cajal	Hospital Ramón y Cajal	José M Gonzalez-Alba et al
Spain/MD-71353120/2020	EPI_ISL_882621	X		Hospital Ramón y Cajal	Hospital Ramón y Cajal	José M Gonzalez-Alba et al
Spain/MD-71372148/2020	EPI_ISL_882623	X		Hospital Ramón y Cajal	Hospital Ramón y Cajal	José M Gonzalez-Alba et al
Spain/MD-71407645/2021	EPI_ISL_882624	X	X	Hospital Ramón y Cajal	Hospital Ramón y Cajal	José M Gonzalez-Alba et al
Spain/MD-71407646/2021	EPI_ISL_882625	X	X	Hospital Ramón y Cajal	Hospital Ramón y Cajal	José M Gonzalez-Alba et al
Spain/MD-71430583/2021	EPI_ISL_882627	X		Hospital Ramón y Cajal	Hospital Ramón y Cajal	José M Gonzalez-Alba et al
Spain/MD-71431928/2021	EPI_ISL_882628	X	X	Hospital Ramón y Cajal	Hospital Ramón y Cajal	José M Gonzalez-Alba et al
Spain/MD-71486374/2021	EPI_ISL_882629	X		Hospital Ramón y Cajal	Hospital Ramón y Cajal	José M Gonzalez-Alba et al
Spain/MD-71580334/2021	EPI_ISL_933774	X		Servicio de Microbiología Hospital Ramón y Cajal	Servicio de Microbiología Hospital Ramón y Cajal	José M Gonzalez-Alba et al
Spain/MD-71600667/2021	EPI_ISL_882631	X		Hospital Ramón y Cajal	Hospital Ramón y Cajal	José M Gonzalez-Alba et al
Spain/MD-H12-02-5372/2020	EPI_ISL_737930	X	X	Hospital Universitario 12 de Octubre	Hospital Universitario 12 de Octubre	Raul Recio et al
Spain/MD-HGUGM-20513082/2020	EPI_ISL_803854	X		Hospital General Universitario Gregorio Marañón	Hospital General Universitario Gregorio Marañón	Sergio Buenestado Serrano et al
Spain/MD-HGUGM-20517528/2020	EPI_ISL_803855	X	X	Hospital General Universitario Gregorio Marañón	Hospital General Universitario Gregorio Marañón	Sergio Buenestado Serrano et al
Spain/MD-HGUGM-20517531/2020	EPI_ISL_803856	X		Hospital General Universitario Gregorio Marañón	Hospital General Universitario Gregorio Marañón	Sergio Buenestado Serrano et al
Spain/MD-HGUGM-20517541/2020	EPI_ISL_803857	X		Hospital General Universitario Gregorio Marañón	Hospital General Universitario Gregorio Marañón	Sergio Buenestado Serrano et al
Spain/MD-HGUGM-20517542/2020	EPI_ISL_803858	X		Hospital General Universitario Gregorio Marañón	Hospital General Universitario Gregorio Marañón	Sergio Buenestado Serrano et al
Spain/MD-HGUGM-20517543/2020	EPI_ISL_803859	X		Hospital General Universitario Gregorio Marañón	Hospital General Universitario Gregorio Marañón	Sergio Buenestado Serrano et al
Spain/MD-HGUGM-20517545/2020	EPI_ISL_803860	X		Hospital General Universitario Gregorio Marañón	Hospital General Universitario Gregorio Marañón	Sergio Buenestado Serrano et al
Spain/MD-HGUGM-20519100/2020	EPI_ISL_803861	X		Hospital General Universitario Gregorio Marañón	Hospital General Universitario Gregorio Marañón	Sergio Buenestado Serrano et al
Spain/MD-HGUGM-20519164/2020	EPI_ISL_803862	X		Hospital General Universitario Gregorio Marañón	Hospital General Universitario Gregorio Marañón	Sergio Buenestado Serrano et al
Spain/MD-HGUGM-20519192/2020	EPI_ISL_803863	X		Hospital General Universitario Gregorio Marañón	Hospital General Universitario Gregorio Marañón	Sergio Buenestado Serrano et al
Spain/MD-HGUGM-20519415/2020	EPI_ISL_803864	X		Hospital General Universitario Gregorio Marañón	Hospital General Universitario Gregorio Marañón	Sergio Buenestado Serrano et al
Spain/MD-IBV-99012852/2020	EPI_ISL_814027	X		Hospital General Universitario Gregorio Marañón	SeqCOVID-SPAIN consortium/IBV(CSIC)	Darío García de Viedma et al
Spain/MD-IBV-99012854/2020	EPI_ISL_813986	X		Hospital General Universitario Gregorio Marañón	SeqCOVID-SPAIN consortium/IBV(CSIC)	Darío García de Viedma et al
Spain/MD-IBV-99012855/2020	EPI_ISL_814028	X		Hospital General Universitario Gregorio Marañón	SeqCOVID-SPAIN consortium/IBV(CSIC)	Darío García de Viedma et al
Spain/MD-IBV-99012856/2020	EPI_ISL_814029	X		Hospital General Universitario Gregorio Marañón	SeqCOVID-SPAIN consortium/IBV(CSIC)	Darío García de Viedma et al
Spain/MD-IBV-99012857/2020	EPI_ISL_814030	X		Hospital General Universitario Gregorio Marañón	SeqCOVID-SPAIN consortium/IBV(CSIC)	Darío García de Viedma et al
Spain/MD-IBV-99012858/2020	EPI_ISL_814018	X		Hospital General Universitario Gregorio Marañón	SeqCOVID-SPAIN consortium/IBV(CSIC)	Darío García de Viedma et al
Spain/MD-IBV-99012859/2020	EPI_ISL_814008	X		Hospital General Universitario Gregorio Marañón	SeqCOVID-SPAIN consortium/IBV(CSIC)	Darío García de Viedma et al
Spain/MD-IBV-99012860/2020	EPI_ISL_814031	X		Hospital General Universitario Gregorio Marañón	SeqCOVID-SPAIN consortium/IBV(CSIC)	Darío García de Viedma et al
Spain/MD-IBV-99012861/2020	EPI_ISL_814032	X		Hospital General Universitario Gregorio Marañón	SeqCOVID-SPAIN consortium/IBV(CSIC)	Darío García de Viedma et al
Spain/MD-IBV-99012862/2020	EPI_ISL_814033	X		Hospital General Universitario Gregorio Marañón	SeqCOVID-SPAIN consortium/IBV(CSIC)	Darío García de Viedma et al
Spain/MD-IBV-99012863/2021	EPI_ISL_814036	X		Hospital General Universitario Gregorio Marañón	SeqCOVID-SPAIN consortium/IBV(CSIC)	Darío García de Viedma et al
Spain/MD-IBV-99012865/2021	EPI_ISL_814010	X		Hospital General Universitario Gregorio Marañón	SeqCOVID-SPAIN consortium/IBV(CSIC)	Darío García de Viedma et al
Spain/MD-IBV-99012867/2021	EPI_ISL_814014	X		Hospital General Universitario Gregorio Marañón	SeqCOVID-SPAIN consortium/IBV(CSIC)	Darío García de Viedma et al
Spain/MD-IBV-99012868/2021	EPI_ISL_813995	X		Hospital General Universitario Gregorio Marañón	SeqCOVID-SPAIN consortium/IBV(CSIC)	Darío García de Viedma et al
Spain/MD-IBV-99012871/2021	EPI_ISL_814021	X		Hospital General Universitario Gregorio Marañón	SeqCOVID-SPAIN consortium/IBV(CSIC)	Darío García de Viedma et al
Spain/MD-IBV-99012873/2021	EPI_ISL_814034	X		Hospital General Universitario Gregorio Marañón	SeqCOVID-SPAIN consortium/IBV(CSIC)	Darío García de Viedma et al
Spain/MD-IBV-99012874/2021	EPI_ISL_814035	X		Hospital General Universitario Gregorio Marañón	SeqCOVID-SPAIN consortium/IBV(CSIC)	Darío García de Viedma et al
Spain/MD-IBV-99013370/2020	EPI_ISL_831021	X		Hospital Universitario La Paz (Madrid)	SeqCOVID-SPAIN consortium/IBV(CSIC)	Fernando Lázaro-Perona et al
Spain/MD-IBV-99013383/2020	EPI_ISL_831022	X		Hospital Universitario La Paz (Madrid)	SeqCOVID-SPAIN consortium/IBV(CSIC)	Fernando Lázaro-Perona et al
Spain/MD-IBV-99013384/2020	EPI_ISL_831023	X		Hospital Universitario La Paz (Madrid)	SeqCOVID-SPAIN consortium/IBV(CSIC)	Fernando Lázaro-Perona et al
Spain/MD-IBV-99013385/2020	EPI_ISL_831024	X		Hospital Universitario La Paz (Madrid)	SeqCOVID-SPAIN consortium/IBV(CSIC)	Fernando Lázaro-Perona et al
Spain/MD-IBV-99013387/2020	EPI_ISL_831026	X		Hospital Universitario La Paz (Madrid)	SeqCOVID-SPAIN consortium/IBV(CSIC)	Fernando Lázaro-Perona et al
Spain/MD-IBV-99013442/2020	EPI_ISL_831027	X	X	Hospital Universitario La Paz (Madrid)	SeqCOVID-SPAIN consortium/IBV(CSIC)	Fernando Lázaro-Perona et al
Spain/MD-IBV-99013633/2021	EPI_ISL_853027	X		Hospital General Universitario Gregorio Marañón	SeqCOVID-SPAIN consortium/IBV(CSIC)	Darío García de Viedma et al
Spain/MD-IBV-99013634/2021	EPI_ISL_852948	X	X	Hospital General Universitario Gregorio Marañón	SeqCOVID-SPAIN consortium/IBV(CSIC)	Darío García de Viedma et al
Spain/MD-IBV-99013635/2021	EPI_ISL_852954	X		Hospital General Universitario Gregorio Marañón	SeqCOVID-SPAIN consortium/IBV(CSIC)	Darío García de Viedma et al
Spain/MD-IBV-99013636/2021	EPI_ISL_853028	X		Hospital General Universitario Gregorio Marañón	SeqCOVID-SPAIN consortium/IBV(CSIC)	Darío García de Viedma et al
Spain/MD-IBV-99013637/2021	EPI_ISL_853029	X		Hospital General Universitario Gregorio Marañón	SeqCOVID-SPAIN consortium/IBV(CSIC)	Darío García de Viedma et al
Spain/MD-IBV-99013639/2020	EPI_ISL_853016	X		Hospital General Universitario Gregorio Marañón	SeqCOVID-SPAIN consortium/IBV(CSIC)	Darío García de Viedma et al
Spain/MD-IBV-99013640/2021	EPI_ISL_853025	X		Hospital General Universitario Gregorio Marañón	SeqCOVID-SPAIN consortium/IBV(CSIC)	Darío García de Viedma et al
Spain/MD-IBV-99013641/2021	EPI_ISL_853026	X		Hospital General Universitario Gregorio Marañón	SeqCOVID-SPAIN consortium/IBV(CSIC)	Darío García de Viedma et al
Spain/MD-IBV-99013642/2021	EPI_ISL_853010	X		Hospital General Universitario Gregorio Marañón	SeqCOVID-SPAIN consortium/IBV(CSIC)	Darío García de Viedma et al
Spain/MD-IBV-99013643/2021	EPI_ISL_853012	X		Hospital General Universitario Gregorio Marañón	SeqCOVID-SPAIN consortium/IBV(CSIC)	Darío García de Viedma et al
Spain/MD-IBV-99013644/2021	EPI_ISL_853024	X		Hospital General Universitario Gregorio Marañón	SeqCOVID-SPAIN consortium/IBV(CSIC)	Darío García de Viedma et al
Spain/MD-IBV-99013646/2021	EPI_ISL_852964	X		Hospital General Universitario Gregorio Marañón	SeqCOVID-SPAIN consortium/IBV(CSIC)	Darío García de Viedma et al
Spain/MD-IBV-99013647/2021	EPI_ISL_853021	X		Hospital General Universitario Gregorio Marañón	SeqCOVID-SPAIN consortium/IBV(CSIC)	Darío García de Viedma et al
Spain/MD-IBV-99013649/2021	EPI_ISL_853007	X		Hospital General Universitario Gregorio Marañón	SeqCOVID-SPAIN consortium/IBV(CSIC)	Darío García de Viedma et al
Spain/MD-IBV-99013650/2021	EPI_ISL_853022	X		Hospital General Universitario Gregorio Marañón	SeqCOVID-SPAIN consortium/IBV(CSIC)	Darío García de Viedma et al
Spain/MD-IBV-99013651/2021	EPI_ISL_852962	X		Hospital General Universitario Gregorio Marañón	SeqCOVID-SPAIN consortium/IBV(CSIC)	Darío García de Viedma et al
Spain/MD-IBV-99013655/2021	EPI_ISL_853018	X		Hospital General Universitario Gregorio Marañón	SeqCOVID-SPAIN consortium/IBV(CSIC)	Darío García de Viedma et al
Spain/MD-IBV-99013656/2021	EPI_ISL_853019	X		Hospital General Universitario Gregorio Marañón	SeqCOVID-SPAIN consortium/IBV(CSIC)	Darío García de Viedma et al
Spain/MD-IBV-99013659/2021	EPI_ISL_852960	X		Hospital General Universitario Gregorio Marañón	SeqCOVID-SPAIN consortium/IBV(CSIC)	Darío García de Viedma et al
Spain/MD-IBV-99013660/2021	EPI_ISL_852951	X		Hospital General Universitario Gregorio Marañón	SeqCOVID-SPAIN consortium/IBV(CSIC)	Darío García de Viedma et al
Spain/MD-IBV-99013662/2021	EPI_ISL_853017	X		Hospital General Universitario Gregorio Marañón	SeqCOVID-SPAIN consortium/IBV(CSIC)	Darío García de Viedma et al
Spain/MD-IBV-99013663/2021	EPI_ISL_853013	X		Hospital General Universitario Gregorio Marañón	SeqCOVID-SPAIN consortium/IBV(CSIC)	Darío García de Viedma et al
Spain/MD-IBV-99013664/2021	EPI_ISL_853014	X		Hospital General Universitario Gregorio Marañón	SeqCOVID-SPAIN consortium/IBV(CSIC)	Darío García de Viedma et al
Spain/MD-IBV-99013665/2021	EPI_ISL_853015	X		Hospital General Universitario Gregorio Marañón	SeqCOVID-SPAIN consortium/IBV(CSIC)	Darío García de Viedma et al
Spain/MD-IBV-99013666/2021	EPI_ISL_853006	X		Hospital General Universitario Gregorio Marañón	SeqCOVID-SPAIN consortium/IBV(CSIC)	Darío García de Viedma et al
Spain/MD-IBV-99013668/2021	EPI_ISL_853008	X		Hospital General Universitario Gregorio Marañón	SeqCOVID-SPAIN consortium/IBV(CSIC)	Darío García de Viedma et al
Spain/MD-IBV-99015891/2021	EPI_ISL_912271	X		Hospital General Universitario Gregorio Marañón	SeqCOVID-SPAIN consortium / IBV (CSIC)	Darío García de Viedma et al
Spain/MD-IBV-99015895/2021	EPI_ISL_912275	X		Hospital General Universitario Gregorio Marañón	SeqCOVID-SPAIN consortium / IBV (CSIC)	Darío García de Viedma et al
Spain/MD-IBV-99015904/2021	EPI_ISL_912282	X		Hospital General Universitario Gregorio Marañón	SeqCOVID-SPAIN consortium / IBV (CSIC)	Darío García de Viedma et al
Spain/MD-IBV-99015909/2021	EPI_ISL_912287	X		Hospital General Universitario Gregorio Marañón	SeqCOVID-SPAIN consortium / IBV (CSIC)	Darío García de Viedma et al
Spain/MD-IBV-99015911/2021	EPI_ISL_912289	X		Hospital General Universitario Gregorio Marañón	SeqCOVID-SPAIN consortium / IBV (CSIC)	Darío García de Viedma et al
Spain/MD-IBV-99015913/2021	EPI_ISL_912291	X		Hospital General Universitario Gregorio Marañón	SeqCOVID-SPAIN consortium / IBV (CSIC)	Darío García de Viedma et al
Spain/MD-IBV-99015916/2021	EPI_ISL_912294	X		Hospital General Universitario Gregorio Marañón	SeqCOVID-SPAIN consortium / IBV (CSIC)	Darío García de Viedma et al
Spain/MD-IBV-99015917/2021	EPI_ISL_912295	X		Hospital General Universitario Gregorio Marañón	SeqCOVID-SPAIN consortium / IBV (CSIC)	Darío García de Viedma et al
Spain/MD-IBV-99015918/2021	EPI_ISL_912296	X		Hospital General Universitario Gregorio Marañón	SeqCOVID-SPAIN consortium / IBV (CSIC)	Darío García de Viedma et al
Spain/MD-IBV-99015922/2021	EPI_ISL_912300	X		Hospital General Universitario Gregorio Marañón	SeqCOVID-SPAIN consortium / IBV (CSIC)	Darío García de Viedma et al
Spain/MD-IBV-99015923/2021	EPI_ISL_912301	X		Hospital General Universitario Gregorio Marañón	SeqCOVID-SPAIN consortium / IBV (CSIC)	Darío García de Viedma et al
Spain/MD-IBV-99015924/2021	EPI_ISL_912302	X		Hospital General Universitario Gregorio Marañón	SeqCOVID-SPAIN consortium / IBV (CSIC)	Darío García de Viedma et al
Spain/MD-IBV-99015926/2021	EPI_ISL_912304	X		Hospital General Universitario Gregorio Marañón	SeqCOVID-SPAIN consortium / IBV (CSIC)	Darío García de Viedma et al
Spain/MD-IBV-99015927/2021	EPI_ISL_912305	X		Hospital General Universitario Gregorio Marañón	SeqCOVID-SPAIN consortium / IBV (CSIC)	Sergio Buenestado Serrano et al
Spain/MD-IBV-99015930/2021	EPI_ISL_912308	X		Hospital General Universitario Gregorio Marañón	SeqCOVID-SPAIN consortium / IBV (CSIC)	Darío García de Viedma et al
Spain/MD-IBV-99015931/2021	EPI_ISL_912309	X	X	Hospital General Universitario Gregorio Marañón	SeqCOVID-SPAIN consortium / IBV (CSIC)	Sergio Buenestado Serrano et al
Spain/MD-IBV-99015932/2021	EPI_ISL_912310	X		Hospital General Universitario Gregorio Marañón	SeqCOVID-SPAIN consortium / IBV (CSIC)	Darío García de Viedma et al
Spain/MD-IBV-99015934/2021	EPI_ISL_912312	X		Hospital General Universitario Gregorio Marañón	SeqCOVID-SPAIN consortium / IBV (CSIC)	Sergio Buenestado Serrano et al
Spain/MD-IBV-99015938/2021	EPI_ISL_912316	X		Hospital General Universitario Gregorio Marañón	SeqCOVID-SPAIN consortium / IBV (CSIC)	Sergio Buenestado Serrano et al
Spain/MD-IBV-99015943/2021	EPI_ISL_912320	X		Hospital General Universitario Gregorio Marañón	SeqCOVID-SPAIN consortium / IBV (CSIC)	Darío García de Viedma et al
Spain/MD-IBV-99015953/2021	EPI_ISL_912329	X		Hospital General Universitario Gregorio Marañón	SeqCOVID-SPAIN consortium / IBV (CSIC)	Darío García de Viedma et al
Spain/MD-IBV-99015957/2021	EPI_ISL_912332	X		Hospital General Universitario Gregorio Marañón	SeqCOVID-SPAIN consortium / IBV (CSIC)	Sergio Buenestado Serrano et al
Spain/MD-IBV-99015963/2021	EPI_ISL_912338	X		Hospital General Universitario Gregorio Marañón	SeqCOVID-SPAIN consortium / IBV (CSIC)	Sergio Buenestado Serrano et al
Spain/MD-IBV-99015965/2021	EPI_ISL_912340	X		Hospital General Universitario Gregorio Marañón	SeqCOVID-SPAIN consortium / IBV (CSIC)	Darío García de Viedma et al
Spain/MD-IBV-99015968/2021	EPI_ISL_912343	X		Hospital General Universitario Gregorio Marañón	SeqCOVID-SPAIN consortium / IBV (CSIC)	Darío García de Viedma et al
Spain/MD-IBV-99015969/2021	EPI_ISL_912344	X		Hospital General Universitario Gregorio Marañón	SeqCOVID-SPAIN consortium / IBV (CSIC)	Darío García de Viedma et al
Spain/MD-IBV-99015970/2021	EPI_ISL_912345	X		Hospital General Universitario Gregorio Marañón	SeqCOVID-SPAIN consortium / IBV (CSIC)	Darío García de Viedma et al
Spain/MD-IBV-99015971/2021	EPI_ISL_912346	X		Hospital General Universitario Gregorio Marañón	SeqCOVID-SPAIN consortium / IBV (CSIC)	Darío García de Viedma et al
Spain/MD-IBV-99015972/2021	EPI_ISL_912347	X		Hospital General Universitario Gregorio Marañón	SeqCOVID-SPAIN consortium / IBV (CSIC)	Darío García de Viedma et al
Spain/MD-ISCIII-2018142/2020	EPI_ISL_862548	X		Hospital Clínico San Carlos	Instituto de Salud Carlos III	Iglesias-Caballero et al
Spain/ML-ISCIII-210202/2021	EPI_ISL_954798	X	X	Hospital Comarcal de Melilla	Instituto de Salud Carlos III	Iglesias-Caballero et al
Spain/ML-ISCIII-210207/2021	EPI_ISL_954792	X	X	HOSPITAL COMARCAL DE MELILLA	Instituto de Salud Carlos III	Iglesias-Caballero et al
Spain/ML-ISCIII-210586/2021	EPI_ISL_965949	X		Hospital Comarcal de Melilla	Instituto de Salud Carlos III	Iglesias-Caballero et al
Spain/ML-ISCIII-210595/2021	EPI_ISL_965936	X		Hospital Comarcal de Melilla	Instituto de Salud Carlos III	Sandonís et al
Spain/ML-ISCIII-210597/2021	EPI_ISL_965930	X		Hospital Comarcal de Melilla	Instituto de Salud Carlos III	Sandonís et al
Spain/ML-ISCIII-210813/2021	EPI_ISL_1059976	X		HOSPITAL COMARCAL DE MELILLA	Instituto de Salud Carlos III	Iglesias-Caballero et al
Spain/ML-ISCIII-210814/2021	EPI_ISL_1059977	X		HOSPITAL COMARCAL DE MELILLA	Instituto de Salud Carlos III	Iglesias-Caballero et al
Spain/ML-ISCIII-210817/2021	EPI_ISL_1059955	X		HOSPITAL COMARCAL DE MELILLA	Instituto de Salud Carlos III	Iglesias-Caballero et al
Spain/NA-ISCIII-2018151/2020	EPI_ISL_862550	X		Complejo Hospitalario de Navarra	Instituto de Salud Carlos III	Iglesias-Caballero et al
Spain/NC-IBV-97011626/2020	EPI_ISL_779730	X		Servicio de Microbiología Clínica (Complejo Hospitalario de Navarra, Pamplona), Instituto de Investigación Sanitaria de Navarra (IdiSNA)	SeqCOVID-SPAIN consortium/IBV(CSIC)	Carmen Ezpeleta Baquedano et al
Spain/NC-IBV-97011682/2020	EPI_ISL_846653	X		Servicio de Microbiología Clínica (Complejo Hospitalario de Navarra, Pamplona), Instituto de Investigación Sanitaria de Navarra (IdiSNA)	SeqCOVID-SPAIN consortium/IBV(CSIC)	Carmen Ezpeleta Baquedano et al
Spain/NC-IBV-97011919/2020	EPI_ISL_846654	X		Servicio de Microbiología Clínica (Complejo Hospitalario de Navarra, Pamplona), Instituto de Investigación Sanitaria de Navarra (IdiSNA)	SeqCOVID-SPAIN consortium/IBV(CSIC)	Carmen Ezpeleta Baquedano et al
Spain/NC-IBV-98013119/2020	EPI_ISL_871908	X		Servicio de Microbiología Clínica (Complejo Hospitalario de Navarra, Pamplona), Instituto de Investigación Sanitaria de Navarra (IdiSNA)	SeqCOVID-SPAIN consortium/IBV(CSIC)	Carmen Ezpeleta Baquedano et al
Spain/NC-IBV-98013121/2020	EPI_ISL_871909	X		Servicio de Microbiología Clínica (Complejo Hospitalario de Navarra, Pamplona), Instituto de Investigación Sanitaria de Navarra (IdiSNA)	SeqCOVID-SPAIN consortium/IBV(CSIC)	Carmen Ezpeleta Baquedano et al
Spain/NC-IBV-98013726/2021	EPI_ISL_1007713	X		Servicio de Microbiología Clínica (Complejo Hospitalario de Navarra, Pamplona), Instituto de Investigación Sanitaria de Navarra (IdiSNA)	SeqCOVID-SPAIN consortium/IBV(CSIC)	Carmen Ezpeleta Baquedano et al
Spain/NC-IBV-98013728/2021	EPI_ISL_1007715	X		Servicio de Microbiología Clínica (Complejo Hospitalario de Navarra, Pamplona), Instituto de Investigación Sanitaria de Navarra (IdiSNA)	SeqCOVID-SPAIN consortium/IBV(CSIC)	Carmen Ezpeleta Baquedano et al
Spain/NC-IBV-98013729/2021	EPI_ISL_1007716	X		Servicio de Microbiología Clínica (Complejo Hospitalario de Navarra, Pamplona), Instituto de Investigación Sanitaria de Navarra (IdiSNA)	SeqCOVID-SPAIN consortium/IBV(CSIC)	Carmen Ezpeleta Baquedano et al
Spain/NC-IBV-98013732/2021	EPI_ISL_1007717	X		Servicio de Microbiología Clínica (Complejo Hospitalario de Navarra, Pamplona), Instituto de Investigación Sanitaria de Navarra (IdiSNA)	SeqCOVID-SPAIN consortium/IBV(CSIC)	Carmen Ezpeleta Baquedano et al
Spain/NC-IBV-98013733/2021	EPI_ISL_1007718	X		Servicio de Microbiología Clínica (Complejo Hospitalario de Navarra, Pamplona), Instituto de Investigación Sanitaria de Navarra (IdiSNA)	SeqCOVID-SPAIN consortium/IBV(CSIC)	Carmen Ezpeleta Baquedano et al
Spain/NC-IBV-98013735/2021	EPI_ISL_1007720	X		Servicio de Microbiología Clínica (Complejo Hospitalario de Navarra, Pamplona), Instituto de Investigación Sanitaria de Navarra (IdiSNA)	SeqCOVID-SPAIN consortium/IBV(CSIC)	Carmen Ezpeleta Baquedano et al
Spain/NC-IBV-98013738/2021	EPI_ISL_1007723	X		Servicio de Microbiología Clínica (Complejo Hospitalario de Navarra, Pamplona), Instituto de Investigación Sanitaria de Navarra (IdiSNA)	SeqCOVID-SPAIN consortium/IBV(CSIC)	Carmen Ezpeleta Baquedano et al
Spain/NC-IBV-98015733/2021	EPI_ISL_1009070	X		Servicio de Microbiología Clínica (Complejo Hospitalario de Navarra, Pamplona), Instituto de Investigación Sanitaria de Navarra (IdiSNA)	SeqCOVID-SPAIN consortium/IBV(CSIC)	Carmen Ezpeleta Baquedano et al
Spain/NC-IBV-98015734/2021	EPI_ISL_1009071	X		Servicio de Microbiología Clínica (Complejo Hospitalario de Navarra, Pamplona), Instituto de Investigación Sanitaria de Navarra (IdiSNA)	SeqCOVID-SPAIN consortium/IBV(CSIC)	Carmen Ezpeleta Baquedano et al
Spain/NC-IBV-98015751/2021	EPI_ISL_1009089	X		Servicio de Microbiología Clínica (Complejo Hospitalario de Navarra, Pamplona), Instituto de Investigación Sanitaria de Navarra (IdiSNA)	SeqCOVID-SPAIN consortium/IBV(CSIC)	Carmen Ezpeleta Baquedano et al
Spain/NC-IBV-98015752/2021	EPI_ISL_1009090	X		Servicio de Microbiología Clínica (Complejo Hospitalario de Navarra, Pamplona), Instituto de Investigación Sanitaria de Navarra (IdiSNA)	SeqCOVID-SPAIN consortium/IBV(CSIC)	Carmen Ezpeleta Baquedano et al
Spain/NC-IBV-98015753/2021	EPI_ISL_1009091	X		Servicio de Microbiología Clínica (Complejo Hospitalario de Navarra, Pamplona), Instituto de Investigación Sanitaria de Navarra (IdiSNA)	SeqCOVID-SPAIN consortium/IBV(CSIC)	Carmen Ezpeleta Baquedano et al
Spain/NC-IBV-98015754/2021	EPI_ISL_1009092	X		Servicio de Microbiología Clínica (Complejo Hospitalario de Navarra, Pamplona), Instituto de Investigación Sanitaria de Navarra (IdiSNA)	SeqCOVID-SPAIN consortium/IBV(CSIC)	Carmen Ezpeleta Baquedano et al
Spain/NC-IBV-98015755/2021	EPI_ISL_1009093	X		Servicio de Microbiología Clínica (Complejo Hospitalario de Navarra, Pamplona), Instituto de Investigación Sanitaria de Navarra (IdiSNA)	SeqCOVID-SPAIN consortium/IBV(CSIC)	Carmen Ezpeleta Baquedano et al
Spain/NC-IBV-98015756/2021	EPI_ISL_1009094	X		Servicio de Microbiología Clínica (Complejo Hospitalario de Navarra, Pamplona), Instituto de Investigación Sanitaria de Navarra (IdiSNA)	SeqCOVID-SPAIN consortium/IBV(CSIC)	Carmen Ezpeleta Baquedano et al
Spain/NC-IBV-98015757/2021	EPI_ISL_1009095	X		Servicio de Microbiología Clínica (Complejo Hospitalario de Navarra, Pamplona), Instituto de Investigación Sanitaria de Navarra (IdiSNA)	SeqCOVID-SPAIN consortium/IBV(CSIC)	Carmen Ezpeleta Baquedano et al
Spain/NC-IBV-98015758/2021	EPI_ISL_1009096	X		Servicio de Microbiología Clínica (Complejo Hospitalario de Navarra, Pamplona), Instituto de Investigación Sanitaria de Navarra (IdiSNA)	SeqCOVID-SPAIN consortium/IBV(CSIC)	Carmen Ezpeleta Baquedano et al
Spain/NC-IBV-98015759/2021	EPI_ISL_1009097	X		Servicio de Microbiología Clínica (Complejo Hospitalario de Navarra, Pamplona), Instituto de Investigación Sanitaria de Navarra (IdiSNA)	SeqCOVID-SPAIN consortium/IBV(CSIC)	Carmen Ezpeleta Baquedano et al
Spain/NC-IBV-98015760/2021	EPI_ISL_1009098	X		Servicio de Microbiología Clínica (Complejo Hospitalario de Navarra, Pamplona), Instituto de Investigación Sanitaria de Navarra (IdiSNA)	SeqCOVID-SPAIN consortium/IBV(CSIC)	Carmen Ezpeleta Baquedano et al
Spain/NC-IBV-98015761/2021	EPI_ISL_1009099	X		Servicio de Microbiología Clínica (Complejo Hospitalario de Navarra, Pamplona), Instituto de Investigación Sanitaria de Navarra (IdiSNA)	SeqCOVID-SPAIN consortium/IBV(CSIC)	Carmen Ezpeleta Baquedano et al
Spain/NC-IBV-98015762/2021	EPI_ISL_1009100	X		Servicio de Microbiología Clínica (Complejo Hospitalario de Navarra, Pamplona), Instituto de Investigación Sanitaria de Navarra (IdiSNA)	SeqCOVID-SPAIN consortium/IBV(CSIC)	Carmen Ezpeleta Baquedano et al
Spain/NC-IBV-98015763/2021	EPI_ISL_1009101	X		Servicio de Microbiología Clínica (Complejo Hospitalario de Navarra, Pamplona), Instituto de Investigación Sanitaria de Navarra (IdiSNA)	SeqCOVID-SPAIN consortium/IBV(CSIC)	Carmen Ezpeleta Baquedano et al
Spain/NC-IBV-98015764/2021	EPI_ISL_1009102	X		Servicio de Microbiología Clínica (Complejo Hospitalario de Navarra, Pamplona), Instituto de Investigación Sanitaria de Navarra (IdiSNA)	SeqCOVID-SPAIN consortium/IBV(CSIC)	Carmen Ezpeleta Baquedano et al
Spain/NC-IBV-98015765/2021	EPI_ISL_1009103	X		Servicio de Microbiología Clínica (Complejo Hospitalario de Navarra, Pamplona), Instituto de Investigación Sanitaria de Navarra (IdiSNA)	SeqCOVID-SPAIN consortium/IBV(CSIC)	Carmen Ezpeleta Baquedano et al
Spain/NC-IBV-98015766/2021	EPI_ISL_1009104	X		Servicio de Microbiología Clínica (Complejo Hospitalario de Navarra, Pamplona), Instituto de Investigación Sanitaria de Navarra (IdiSNA)	SeqCOVID-SPAIN consortium/IBV(CSIC)	Carmen Ezpeleta Baquedano et al
Spain/NC-IBV-98015767/2021	EPI_ISL_1009105	X		Servicio de Microbiología Clínica (Complejo Hospitalario de Navarra, Pamplona), Instituto de Investigación Sanitaria de Navarra (IdiSNA)	SeqCOVID-SPAIN consortium/IBV(CSIC)	Carmen Ezpeleta Baquedano et al
Spain/NC-IBV-98015768/2021	EPI_ISL_1009106	X		Servicio de Microbiología Clínica (Complejo Hospitalario de Navarra, Pamplona), Instituto de Investigación Sanitaria de Navarra (IdiSNA)	SeqCOVID-SPAIN consortium/IBV(CSIC)	Carmen Ezpeleta Baquedano et al
Spain/NC-IBV-98015770/2021	EPI_ISL_1009107	X		Servicio de Microbiología Clínica (Complejo Hospitalario de Navarra, Pamplona), Instituto de Investigación Sanitaria de Navarra (IdiSNA)	SeqCOVID-SPAIN consortium/IBV(CSIC)	Carmen Ezpeleta Baquedano et al
Spain/NC-IBV-98015771/2021	EPI_ISL_1009108	X		Servicio de Microbiología Clínica (Complejo Hospitalario de Navarra, Pamplona), Instituto de Investigación Sanitaria de Navarra (IdiSNA)	SeqCOVID-SPAIN consortium/IBV(CSIC)	Carmen Ezpeleta Baquedano et al
Spain/NC-IBV-98015772/2021	EPI_ISL_1009109	X		Servicio de Microbiología Clínica (Complejo Hospitalario de Navarra, Pamplona), Instituto de Investigación Sanitaria de Navarra (IdiSNA)	SeqCOVID-SPAIN consortium/IBV(CSIC)	Carmen Ezpeleta Baquedano et al
Spain/NC-IBV-98015773/2021	EPI_ISL_1009110	X		Servicio de Microbiología Clínica (Complejo Hospitalario de Navarra, Pamplona), Instituto de Investigación Sanitaria de Navarra (IdiSNA)	SeqCOVID-SPAIN consortium/IBV(CSIC)	Carmen Ezpeleta Baquedano et al
Spain/NC-IBV-98015774/2021	EPI_ISL_1009111	X		Servicio de Microbiología Clínica (Complejo Hospitalario de Navarra, Pamplona), Instituto de Investigación Sanitaria de Navarra (IdiSNA)	SeqCOVID-SPAIN consortium/IBV(CSIC)	Carmen Ezpeleta Baquedano et al
Spain/NC-IBV-98015775/2021	EPI_ISL_1009112	X		Servicio de Microbiología Clínica (Complejo Hospitalario de Navarra, Pamplona), Instituto de Investigación Sanitaria de Navarra (IdiSNA)	SeqCOVID-SPAIN consortium/IBV(CSIC)	Carmen Ezpeleta Baquedano et al
Spain/NC-IBV-98015776/2021	EPI_ISL_1009113	X		Servicio de Microbiología Clínica (Complejo Hospitalario de Navarra, Pamplona), Instituto de Investigación Sanitaria de Navarra (IdiSNA)	SeqCOVID-SPAIN consortium/IBV(CSIC)	Carmen Ezpeleta Baquedano et al
Spain/NC-IBV-98015777/2021	EPI_ISL_1009114	X		Servicio de Microbiología Clínica (Complejo Hospitalario de Navarra, Pamplona), Instituto de Investigación Sanitaria de Navarra (IdiSNA)	SeqCOVID-SPAIN consortium/IBV(CSIC)	Carmen Ezpeleta Baquedano et al
Spain/NC-IBV-98015778/2021	EPI_ISL_1009115	X		Servicio de Microbiología Clínica (Complejo Hospitalario de Navarra, Pamplona), Instituto de Investigación Sanitaria de Navarra (IdiSNA)	SeqCOVID-SPAIN consortium/IBV(CSIC)	Carmen Ezpeleta Baquedano et al
Spain/NC-IBV-98015779/2021	EPI_ISL_1009116	X		Servicio de Microbiología Clínica (Complejo Hospitalario de Navarra, Pamplona), Instituto de Investigación Sanitaria de Navarra (IdiSNA)	SeqCOVID-SPAIN consortium/IBV(CSIC)	Carmen Ezpeleta Baquedano et al
Spain/NC-IBV-98015780/2021	EPI_ISL_1009117	X		Servicio de Microbiología Clínica (Complejo Hospitalario de Navarra, Pamplona), Instituto de Investigación Sanitaria de Navarra (IdiSNA)	SeqCOVID-SPAIN consortium/IBV(CSIC)	Carmen Ezpeleta Baquedano et al
Spain/NC-IBV-98015781/2021	EPI_ISL_1009118	X		Servicio de Microbiología Clínica (Complejo Hospitalario de Navarra, Pamplona), Instituto de Investigación Sanitaria de Navarra (IdiSNA)	SeqCOVID-SPAIN consortium/IBV(CSIC)	Carmen Ezpeleta Baquedano et al
Spain/NC-IBV-98015782/2021	EPI_ISL_1009119	X		Servicio de Microbiología Clínica (Complejo Hospitalario de Navarra, Pamplona), Instituto de Investigación Sanitaria de Navarra (IdiSNA)	SeqCOVID-SPAIN consortium/IBV(CSIC)	Carmen Ezpeleta Baquedano et al
Spain/NC-IBV-98015783/2021	EPI_ISL_1009120	X		Servicio de Microbiología Clínica (Complejo Hospitalario de Navarra, Pamplona), Instituto de Investigación Sanitaria de Navarra (IdiSNA)	SeqCOVID-SPAIN consortium/IBV(CSIC)	Carmen Ezpeleta Baquedano et al
Spain/NC-IBV-98015784/2021	EPI_ISL_1009121	X		Servicio de Microbiología Clínica (Complejo Hospitalario de Navarra, Pamplona), Instituto de Investigación Sanitaria de Navarra (IdiSNA)	SeqCOVID-SPAIN consortium/IBV(CSIC)	Carmen Ezpeleta Baquedano et al
Spain/NC-IBV-98015785/2021	EPI_ISL_1009122	X		Servicio de Microbiología Clínica (Complejo Hospitalario de Navarra, Pamplona), Instituto de Investigación Sanitaria de Navarra (IdiSNA)	SeqCOVID-SPAIN consortium/IBV(CSIC)	Carmen Ezpeleta Baquedano et al
Spain/NC-ISCIII-210294/2021	EPI_ISL_954786	X		Complejo Hospitalario de Navarra	Instituto de Salud Carlos III	Iglesias-Caballero et al
Spain/NC-ISCIII-210295/2021	EPI_ISL_954802	X		Complejo Hospitalario de Navarra	Instituto de Salud Carlos III	Iglesias-Caballero et al
Spain/NC-ISCIII-210296/2021	EPI_ISL_954791	X		Complejo Hospitalario de Navarra	Instituto de Salud Carlos III	Iglesias-Caballero et al
Spain/NC-ISCIII-210297/2021	EPI_ISL_954784	X		Complejo Hospitalario de Navarra	Instituto de Salud Carlos III	Iglesias-Caballero et al
Spain/un-USAFSAM-S0441/2021	EPI_ISL_1038795	X	X	Landstuhl Regional Medical Center	US Air Force School of Aerospace Medicine	Anthony Fries et al
Spain/VC-IBV-98010550/2020	EPI_ISL_846652	X	X	Servicio de Microbiología. Consorcio Hospital General Universitario de Valencia	SeqCOVID-SPAIN consortium/IBV(CSIC)	María Dolores Ocete et al
Spain/VC-IBV-98012491/2020	EPI_ISL_1060493	X		Servicio de Microbiología. Hospital Clínico Universitario de Valencia	SeqCOVID-SPAIN consortium/IBV(CSIC)	David Navarro Ortega et al
Spain/VC-IBV-98012492/2020	EPI_ISL_1060494	X		Servicio de Microbiología. Hospital Clínico Universitario de Valencia	SeqCOVID-SPAIN consortium/IBV(CSIC)	David Navarro Ortega et al
Spain/VC-IBV-98012586/2021	EPI_ISL_1060496	X		Servicio de Microbiología. Hospital Clínico Universitario de Valencia	SeqCOVID-SPAIN consortium/IBV(CSIC)	David Navarro Ortega et al
Spain/VC-IBV-98012587/2021	EPI_ISL_1060497	X		Servicio de Microbiología. Hospital Clínico Universitario de Valencia	SeqCOVID-SPAIN consortium/IBV(CSIC)	David Navarro Ortega et al
Spain/VC-IBV-98012588/2021	EPI_ISL_1060498	X		Servicio de Microbiología. Hospital Clínico Universitario de Valencia	SeqCOVID-SPAIN consortium/IBV(CSIC)	David Navarro Ortega et al
Spain/VC-IBV-98012591/2021	EPI_ISL_1060499	X		Servicio de Microbiología. Hospital Clínico Universitario de Valencia	SeqCOVID-SPAIN consortium/IBV(CSIC)	David Navarro Ortega et al
Spain/VC-IBV-98012592/2021	EPI_ISL_1060500	X		Servicio de Microbiología. Hospital Clínico Universitario de Valencia	SeqCOVID-SPAIN consortium/IBV(CSIC)	David Navarro Ortega et al
Spain/VC-IBV-98012593/2021	EPI_ISL_1060501	X		Servicio de Microbiología. Hospital Clínico Universitario de Valencia	SeqCOVID-SPAIN consortium/IBV(CSIC)	David Navarro Ortega et al
Spain/VC-IBV-98012594/2021	EPI_ISL_1060502	X		Servicio de Microbiología. Hospital Clínico Universitario de Valencia	SeqCOVID-SPAIN consortium/IBV(CSIC)	David Navarro Ortega et al
Spain/VC-IBV-98012595/2021	EPI_ISL_1060503	X		Servicio de Microbiología. Hospital Clínico Universitario de Valencia	SeqCOVID-SPAIN consortium/IBV(CSIC)	David Navarro Ortega et al
Spain/VC-IBV-98012596/2021	EPI_ISL_1060504	X		Servicio de Microbiología. Hospital Clínico Universitario de Valencia	SeqCOVID-SPAIN consortium/IBV(CSIC)	David Navarro Ortega et al
Spain/VC-IBV-98012598/2021	EPI_ISL_1060505	X		Servicio de Microbiología. Hospital Clínico Universitario de Valencia	SeqCOVID-SPAIN consortium/IBV(CSIC)	David Navarro Ortega et al
Spain/VC-IBV-98012606/2020	EPI_ISL_1060506	X	X	Servicio de Microbiología. Hospital Clínico Universitario de Valencia	SeqCOVID-SPAIN consortium/IBV(CSIC)	David Navarro Ortega et al
Spain/VC-IBV-98012607/2020	EPI_ISL_1060507	X		Servicio de Microbiología. Hospital Clínico Universitario de Valencia	SeqCOVID-SPAIN consortium/IBV(CSIC)	David Navarro Ortega et al
Spain/VC-IBV-98012608/2020	EPI_ISL_1060508	X		Servicio de Microbiología. Hospital Clínico Universitario de Valencia	SeqCOVID-SPAIN consortium/IBV(CSIC)	David Navarro Ortega et al
Spain/VC-IBV-98012609/2020	EPI_ISL_1060509	X		Servicio de Microbiología. Hospital Clínico Universitario de Valencia	SeqCOVID-SPAIN consortium/IBV(CSIC)	David Navarro Ortega et al
Spain/VC-IBV-98012610/2020	EPI_ISL_1060510	X	X	Servicio de Microbiología. Hospital Clínico Universitario de Valencia	SeqCOVID-SPAIN consortium/IBV(CSIC)	David Navarro Ortega et al
Spain/VC-IBV-98012611/2020	EPI_ISL_1060513	X		Servicio de Microbiología. Hospital Clínico Universitario de Valencia	SeqCOVID-SPAIN consortium/IBV(CSIC)	David Navarro Ortega et al
Spain/VC-IBV-98012613/2020	EPI_ISL_1060511	X		Servicio de Microbiología. Hospital Clínico Universitario de Valencia	SeqCOVID-SPAIN consortium/IBV(CSIC)	David Navarro Ortega et al
Spain/VC-IBV-98012614/2020	EPI_ISL_1060512	X		Servicio de Microbiología. Hospital Clínico Universitario de Valencia	SeqCOVID-SPAIN consortium/IBV(CSIC)	David Navarro Ortega et al
Spain/VC-IBV-98014459/2021	EPI_ISL_941212	X		Servicio de Microbiología. Hospital Clínico Universitario de Valencia	SeqCOVID-SPAIN consortium/IBV(CSIC)	David Navarro Ortega et al
Spain/VC-IBV-98014460/2021	EPI_ISL_941213	X		Servicio de Microbiología. Hospital Clínico Universitario de Valencia	SeqCOVID-SPAIN consortium/IBV(CSIC)	David Navarro Ortega et al
Spain/VC-IBV-98014462/2021	EPI_ISL_941214	X		Servicio de Microbiología. Hospital Clínico Universitario de Valencia	SeqCOVID-SPAIN consortium/IBV(CSIC)	David Navarro Ortega et al
Spain/VC-IBV-98014465/2021	EPI_ISL_941217	X		Servicio de Microbiología. Hospital Clínico Universitario de Valencia	SeqCOVID-SPAIN consortium/IBV(CSIC)	David Navarro Ortega et al
Spain/VC-IBV-98014466/2021	EPI_ISL_941218	X		Servicio de Microbiología. Hospital Clínico Universitario de Valencia	SeqCOVID-SPAIN consortium/IBV(CSIC)	David Navarro Ortega et al
Spain/VC-IBV-98014519/2020	EPI_ISL_941223	X		Laboratorio de Microbiología. Hospital General Universitario de Elda, Alicante	SeqCOVID-SPAIN consortium/IBV(CSIC)	Mª Isabel Gascón Ros et al
Spain/VC-IBV-98016220/2021	EPI_ISL_1060249	X		Laboratorio de Microbiología, Hospital Marina Baixa, Villajoyosa	SeqCOVID-SPAIN consortium/IBV(CSIC)	Mónica Parra Grande et al
Spain/VC-IBV-98016221/2021	EPI_ISL_1060261	X	X	Laboratorio de Microbiología, Hospital Marina Baixa, Villajoyosa	SeqCOVID-SPAIN consortium/IBV(CSIC)	Mónica Parra Grande et al
Spain/VC-IBV-98016234/2021	EPI_ISL_1060259	X		Laboratorio de Microbiología, Hospital Marina Baixa, Villajoyosa	SeqCOVID-SPAIN consortium/IBV(CSIC)	Mónica Parra Grande et al
Spain/VC-IBV-98016235/2021	EPI_ISL_1060250	X		Laboratorio de Microbiología, Hospital Marina Baixa, Villajoyosa	SeqCOVID-SPAIN consortium/IBV(CSIC)	Mónica Parra Grande et al
Spain/VC-IBV-98016283/2021	EPI_ISL_1060236	X		Laboratorio de Microbiología, Hospital Marina Baixa, Villajoyosa	SeqCOVID-SPAIN consortium/IBV(CSIC)	Mónica Parra Grande et al
Spain/VC-IBV-98016633/2021	EPI_ISL_1060255	X		Laboratorio Echevarne S.A.	SeqCOVID-SPAIN consortium/IBV(CSIC)	Raúl Santamaría Merino et al
Spain/VC-IBV-98016634/2021	EPI_ISL_1060256	X		Laboratorio Echevarne S.A.	SeqCOVID-SPAIN consortium/IBV(CSIC)	Raúl Santamaría Merino et al
Spain/VC-IBV-98016636/2021	EPI_ISL_1060258	X		Laboratorio Echevarne S.A.	SeqCOVID-SPAIN consortium/IBV(CSIC)	Raúl Santamaría Merino et al
Spain/VC-IBV-98016637/2021	EPI_ISL_1060251	X		Laboratorio Echevarne S.A.	SeqCOVID-SPAIN consortium/IBV(CSIC)	Raúl Santamaría Merino et al
Spain/VC-IBV-98016639/2021	EPI_ISL_1060252	X		Laboratorio Echevarne S.A.	SeqCOVID-SPAIN consortium/IBV(CSIC)	Raúl Santamaría Merino et al
Spain/VC-IBV-98016641/2021	EPI_ISL_1060254	X		Laboratorio Echevarne S.A.	SeqCOVID-SPAIN consortium/IBV(CSIC)	Raúl Santamaría Merino et al
Spain/VC-IBV-99016648/2021	EPI_ISL_961210	X	X	Hospital General Universitario de Alicante - Instituto de Investigación Sanitaria y Biomédica de Alicante	SeqCOVID-SPAIN consortium/IBV(CSIC)	Maripaz Ventero Martín et al
Spain/VC-IBV-99016659/2021	EPI_ISL_961214	X		Hospital General Universitario de Alicante - Instituto de Investigación Sanitaria y Biomédica de Alicante	SeqCOVID-SPAIN consortium/IBV(CSIC)	Maripaz Ventero Martín et al
Spain/VC-IBV-99016668/2021	EPI_ISL_961215	X		Hospital General Universitario de Alicante - Instituto de Investigación Sanitaria y Biomédica de Alicante	SeqCOVID-SPAIN consortium/IBV(CSIC)	Maripaz Ventero Martín et al
Spain/VC-IBV-99016669/2021	EPI_ISL_961216	X		Hospital General Universitario de Alicante - Instituto de Investigación Sanitaria y Biomédica de Alicante	SeqCOVID-SPAIN consortium/IBV(CSIC)	Maripaz Ventero Martín et al
Spain/VC-IBV-99016670/2021	EPI_ISL_961217	X		Hospital General Universitario de Alicante - Instituto de Investigación Sanitaria y Biomédica de Alicante	SeqCOVID-SPAIN consortium/IBV(CSIC)	Maripaz Ventero Martín et al
Spain/VC-IBV-99016671/2021	EPI_ISL_961218	X		Hospital General Universitario de Alicante - Instituto de Investigación Sanitaria y Biomédica de Alicante	SeqCOVID-SPAIN consortium/IBV(CSIC)	Maripaz Ventero Martín et al
Spain/VC-IBV-99016672/2021	EPI_ISL_961238	X		Hospital General Universitario de Alicante - Instituto de Investigación Sanitaria y Biomédica de Alicante	SeqCOVID-SPAIN consortium/IBV(CSIC)	Maripaz Ventero Martín et al
Spain/VC-IBV-99016673/2021	EPI_ISL_961234	X		Hospital General Universitario de Alicante - Instituto de Investigación Sanitaria y Biomédica de Alicante	SeqCOVID-SPAIN consortium/IBV(CSIC)	Maripaz Ventero Martín et al
Spain/VC-IBV-99016674/2021	EPI_ISL_961219	X		Hospital General Universitario de Alicante - Instituto de Investigación Sanitaria y Biomédica de Alicante	SeqCOVID-SPAIN consortium/IBV(CSIC)	Maripaz Ventero Martín et al
Spain/VC-IBV-99016675/2021	EPI_ISL_961220	X		Hospital General Universitario de Alicante - Instituto de Investigación Sanitaria y Biomédica de Alicante	SeqCOVID-SPAIN consortium/IBV(CSIC)	Maripaz Ventero Martín et al
Spain/VC-IBV-99016676/2021	EPI_ISL_961221	X		Hospital General Universitario de Alicante - Instituto de Investigación Sanitaria y Biomédica de Alicante	SeqCOVID-SPAIN consortium/IBV(CSIC)	Maripaz Ventero Martín et al
Spain/VC-IBV-99016677/2021	EPI_ISL_961222	X		Hospital General Universitario de Alicante - Instituto de Investigación Sanitaria y Biomédica de Alicante	SeqCOVID-SPAIN consortium/IBV(CSIC)	Maripaz Ventero Martín et al
Spain/VC-IBV-99016679/2021	EPI_ISL_961223	X		Hospital General Universitario de Alicante - Instituto de Investigación Sanitaria y Biomédica de Alicante	SeqCOVID-SPAIN consortium/IBV(CSIC)	Maripaz Ventero Martín et al
Spain/VC-IBV-99016680/2021	EPI_ISL_961224	X		Hospital General Universitario de Alicante - Instituto de Investigación Sanitaria y Biomédica de Alicante	SeqCOVID-SPAIN consortium/IBV(CSIC)	Maripaz Ventero Martín et al
Spain/VC-IBV-99016682/2021	EPI_ISL_961225	X		Hospital General Universitario de Alicante - Instituto de Investigación Sanitaria y Biomédica de Alicante	SeqCOVID-SPAIN consortium/IBV(CSIC)	Maripaz Ventero Martín et al
Spain/VC-IBV-99016687/2021	EPI_ISL_961226	X		Hospital General Universitario de Alicante - Instituto de Investigación Sanitaria y Biomédica de Alicante	SeqCOVID-SPAIN consortium/IBV(CSIC)	Maripaz Ventero Martín et al
Spain/VC-IBV-99016718/2021	EPI_ISL_961232	X		Hospital General Universitario de Alicante - Instituto de Investigación Sanitaria y Biomédica de Alicante	SeqCOVID-SPAIN consortium/IBV(CSIC)	Maripaz Ventero Martín et al
Spain/VC-IBV-99016725/2021	EPI_ISL_961233	X		Hospital General Universitario de Alicante - Instituto de Investigación Sanitaria y Biomédica de Alicante	SeqCOVID-SPAIN consortium/IBV(CSIC)	Maripaz Ventero Martín et al
Spain/VC-IBV-99016729/2021	EPI_ISL_961227	X		Hospital General Universitario de Alicante - Instituto de Investigación Sanitaria y Biomédica de Alicante	SeqCOVID-SPAIN consortium/IBV(CSIC)	Maripaz Ventero Martín et al
Spain/VC-IBV-99016731/2021	EPI_ISL_961228	X		Hospital General Universitario de Alicante - Instituto de Investigación Sanitaria y Biomédica de Alicante	SeqCOVID-SPAIN consortium/IBV(CSIC)	Maripaz Ventero Martín et al
Spain/VC-IBV-99016732/2021	EPI_ISL_961229	X		Hospital General Universitario de Alicante - Instituto de Investigación Sanitaria y Biomédica de Alicante	SeqCOVID-SPAIN consortium/IBV(CSIC)	Maripaz Ventero Martín et al
Spain/VC-IBV-99016734/2021	EPI_ISL_961230	X		Hospital General Universitario de Alicante - Instituto de Investigación Sanitaria y Biomédica de Alicante	SeqCOVID-SPAIN consortium/IBV(CSIC)	Maripaz Ventero Martín et al
Spain/VC-IBV-99016741/2020	EPI_ISL_961231	X		Hospital General Universitario de Alicante - Instituto de Investigación Sanitaria y Biomédica de Alicante	SeqCOVID-SPAIN consortium/IBV(CSIC)	Maripaz Ventero Martín et al
SriLanka/CA81471/2021	EPI_ISL_978884	X		Centre for Dengue Research and AICBU, Department of Immunology and Molecular Medicine	Centre for Dengue Research and AICBU, Department of Immunology and Molecular Medicine	Chandima Jeewandara et al
SriLanka/CA81615/2021	EPI_ISL_978885	X		Centre for Dengue Research and AICBU, Department of Immunology and Molecular Medicine	Centre for Dengue Research and AICBU, Department of Immunology and Molecular Medicine	Chandima Jeewandara et al
SriLanka/CA85022/2021	EPI_ISL_978886	X		Centre for Dengue Research and AICBU, Department of Immunology and Molecular Medicine	Centre for Dengue Research and AICBU, Department of Immunology and Molecular Medicine	Chandima Jeewandara et al
SriLanka/CMC60514/2020	EPI_ISL_978921	X		Centre for Dengue Research and AICBU, Department of Immunology and Molecular Medicine	Centre for Dengue Research and AICBU, Department of Immunology and Molecular Medicine	Chandima Jeewandara et al
SriLanka/CMC60597/2020	EPI_ISL_978923	X		Centre for Dengue Research and AICBU, Department of Immunology and Molecular Medicine	Centre for Dengue Research and AICBU, Department of Immunology and Molecular Medicine	Chandima Jeewandara et al
SriLanka/CMC69934/2021	EPI_ISL_978927	X		Centre for Dengue Research and AICBU, Department of Immunology and Molecular Medicine	Centre for Dengue Research and AICBU, Department of Immunology and Molecular Medicine	Chandima Jeewandara et al
SriLanka/CMC77266/2021	EPI_ISL_978954	X		Centre for Dengue Research and AICBU, Department of Immunology and Molecular Medicine	Centre for Dengue Research and AICBU, Department of Immunology and Molecular Medicine	Chandima Jeewandara et al
SriLanka/ECB1/2021	EPI_ISL_792555	X		Centre for Dengue Research and AICBU, Department of Immunology and Molecular Medicine	Centre for Dengue Research and AICBU, Department of Immunology and Molecular Medicine	Chandima Jeewandara et al
SriLanka/MULQ106/2021	EPI_ISL_996054	X		Centre for Dengue Research and AICBU, Department of Immunology and Molecular Medicine	Centre for Dengue Research and AICBU, Department of Immunology and Molecular Medicine	Chandima Jeewandara et al
SriLanka/NR3/2021	EPI_ISL_996059	X		Centre for Dengue Research and AICBU, Department of Immunology and Molecular Medicine	Centre for Dengue Research and AICBU, Department of Immunology and Molecular Medicine	Chandima Jeewandara et al
SriLanka/NR5/2021	EPI_ISL_996031	X		Centre for Dengue Research and AICBU, Department of Immunology and Molecular Medicine	Centre for Dengue Research and AICBU, Department of Immunology and Molecular Medicine	Chandima Jeewandara et al
SriLanka/QA31/2021	EPI_ISL_996055	X		Centre for Dengue Research and AICBU, Department of Immunology and Molecular Medicine	Centre for Dengue Research and AICBU, Department of Immunology and Molecular Medicine	Chandima Jeewandara et al
SriLanka/QA71/2022	EPI_ISL_996056	X		Centre for Dengue Research and AICBU, Department of Immunology and Molecular Medicine	Centre for Dengue Research and AICBU, Department of Immunology and Molecular Medicine	Chandima Jeewandara et al
SriLanka/QCF12/2021	EPI_ISL_996058	X		Centre for Dengue Research and AICBU, Department of Immunology and Molecular Medicine	Centre for Dengue Research and AICBU, Department of Immunology and Molecular Medicine	Chandima Jeewandara et al
SriLanka/QCF6/2021	EPI_ISL_996057	X		Centre for Dengue Research and AICBU, Department of Immunology and Molecular Medicine	Centre for Dengue Research and AICBU, Department of Immunology and Molecular Medicine	Chandima Jeewandara et al
Sweden/20-13025/2020	EPI_ISL_766694	X		Klinisk mikrobiologi	The Public Health Agency of Sweden	Department of Microbiology et al
Sweden/20-13052/2020	EPI_ISL_775557	X		ABC	The Public Health Agency of Sweden	Department of Microbiology et al
Sweden/20-13164/2020	EPI_ISL_766698	X	X	A05 Biomedicum	The Public Health Agency of Sweden	Department of Microbiology et al
Sweden/20-13171/2020	EPI_ISL_766699	X		A05 Biomedicum	The Public Health Agency of Sweden	Department of Microbiology et al
Sweden/20-13193/2020	EPI_ISL_766695	X		A05 Biomedicum	The Public Health Agency of Sweden	Department of Microbiology et al
Sweden/20-53839/2020	EPI_ISL_766693	X		Klinisk mikrobiologi, Laboratoriemedicin	The Public Health Agency of Sweden	Department of Microbiology et al
Sweden/20-53840/2020	EPI_ISL_766692	X		Klinisk mikrobiologi, Laboratoriemedicin	The Public Health Agency of Sweden	Department of Microbiology et al
Sweden/20-53846/2020	EPI_ISL_766696	X		Klinisk Mikrobiologi	The Public Health Agency of Sweden	Department of Microbiology et al
Sweden/20-53859/2020	EPI_ISL_788989	X	X	Klinisk mikrobiologi	The Public Health Agency of Sweden	Department of Microbiology et al
Sweden/20-53883/2020	EPI_ISL_788990	X	X	Klinisk mikrobiologi	The Public Health Agency of Sweden	Department of Microbiology et al
Sweden/20-53919/2020	EPI_ISL_766697	X	X	Klinisk mikrobiologi, bakteriologi	The Public Health Agency of Sweden	Department of Microbiology et al
Sweden/20-53933/2020	EPI_ISL_913274	X		Klinisk mikrobiologi	The Public Health Agency of Sweden	Anna-Malin Linde et al
Sweden/21-00105/2021	EPI_ISL_913451	X		The Public Health Agency of Sweden	The Public Health Agency of Sweden	Anna-Malin Linde et al
Sweden/21-00106/2021	EPI_ISL_913267	X		The Public Health Agency of Sweden	The Public Health Agency of Sweden	Anna-Malin Linde et al
Sweden/21-00107/2021	EPI_ISL_913452	X		The Public Health Agency of Sweden	The Public Health Agency of Sweden	Anna-Malin Linde et al
Sweden/21-00278/2020	EPI_ISL_913269	X		Klinisk mikrobiologi	The Public Health Agency of Sweden	Anna-Malin Linde et al
Sweden/21-00375/2021	EPI_ISL_913258	X		Klinisk mikrobiologi	The Public Health Agency of Sweden	Anna-Malin Linde et al
Sweden/21-20001/2021	EPI_ISL_1008401	X		A05 Diagnostics	The Public Health Agency of Sweden	Anna-Malin Linde et al
Sweden/21-20002/2021	EPI_ISL_1008402	X		A05 Diagnostics	The Public Health Agency of Sweden	Anna-Malin Linde et al
Sweden/21-20003/2021	EPI_ISL_1008403	X		A05 Diagnostics	The Public Health Agency of Sweden	Anna-Malin Linde et al
Sweden/21-20008/2021	EPI_ISL_1008404	X		A05 Diagnostics	The Public Health Agency of Sweden	Anna-Malin Linde et al
Sweden/21-20010/2021	EPI_ISL_1008405	X	X	A05 Diagnostics	The Public Health Agency of Sweden	Anna-Malin Linde et al
Sweden/21-20013/2021	EPI_ISL_1008406	X		A05 Diagnostics	The Public Health Agency of Sweden	Anna-Malin Linde et al
Sweden/21-20029/2021	EPI_ISL_1008409	X		A05 Diagnostics	The Public Health Agency of Sweden	Anna-Malin Linde et al
Sweden/21-20030/2020	EPI_ISL_1008410	X	X	A05 Diagnostics	The Public Health Agency of Sweden	Anna-Malin Linde et al
Sweden/21-20031/2020	EPI_ISL_1008411	X	X	A05 Diagnostics	The Public Health Agency of Sweden	Anna-Malin Linde et al
Sweden/21-20038/2021	EPI_ISL_934406	X	X	The Public Health Agency of Sweden	The Public Health Agency of Sweden	Anna-Malin Linde et al
Sweden/21-20387/2021	EPI_ISL_1008413	X		Klinisk mikrobiologi	The Public Health Agency of Sweden	Anna-Malin Linde et al
Sweden/21-20539/2021	EPI_ISL_1008534	X		A05 diagnostics	The Public Health Agency of Sweden	Anna-Malin Linde et al
Sweden/21-20540/2021	EPI_ISL_1008535	X		A05 diagnostics	The Public Health Agency of Sweden	Anna-Malin Linde et al
Sweden/21-20541/2021	EPI_ISL_1008536	X		A05 diagnostics	The Public Health Agency of Sweden	Anna-Malin Linde et al
Sweden/21-20545/2021	EPI_ISL_1008539	X		A05 diagnostics	The Public Health Agency of Sweden	Anna-Malin Linde et al
Sweden/21-50040/2020	EPI_ISL_913450	X		Unilabs AB Skovde	The Public Health Agency of Sweden	Anna-Malin Linde et al
Sweden/21-50071/2021	EPI_ISL_913275	X		Dynamic Code AB	The Public Health Agency of Sweden	Anna-Malin Linde et al
Sweden/21-50094/2021	EPI_ISL_831943	X		Unilabs, Mikrobiologiska laboratoriet	The Public Health Agency of Sweden	Department of Microbiology et al
Sweden/21-50115/2020	EPI_ISL_913460	X		Klinisk mikrobiologi	The Public Health Agency of Sweden	Anna-Malin Linde et al
Sweden/21-50117/2021	EPI_ISL_913268	X		Klinisk mikrobiologi	The Public Health Agency of Sweden	Anna-Malin Linde et al
Sweden/21-50131/2021	EPI_ISL_831942	X		Klinisk mikrobiologi	The Public Health Agency of Sweden	Department of Microbiology et al
Sweden/21-50139/2021	EPI_ISL_831941	X		Klinisk mikrobiologi	The Public Health Agency of Sweden	Department of Microbiology et al
Sweden/21-50149/2021	EPI_ISL_913256	X		Synlab Medilab, Mikrobiologi	The Public Health Agency of Sweden	Anna-Malin Linde et al
Sweden/21-50153/2021	EPI_ISL_913257	X		Synlab Medilab, Mikrobiologi	The Public Health Agency of Sweden	Anna-Malin Linde et al
Sweden/21-50167/2021	EPI_ISL_913453	X		Klinisk mikrobiologi	The Public Health Agency of Sweden	Anna-Malin Linde et al
Sweden/21-50187/2021	EPI_ISL_913259	X		Klinisk mikrobiologi	The Public Health Agency of Sweden	Anna-Malin Linde et al
Sweden/21-50213/2021	EPI_ISL_913270	X		Klinisk mikrobiologi	The Public Health Agency of Sweden	Anna-Malin Linde et al
Sweden/21-50214/2021	EPI_ISL_913260	X		Klinisk mikrobiologi	The Public Health Agency of Sweden	Anna-Malin Linde et al
Sweden/21-50218/2021	EPI_ISL_913261	X		Klinisk mikrobiologi	The Public Health Agency of Sweden	Anna-Malin Linde et al
Sweden/21-50219/2021	EPI_ISL_934344	X		Klinisk mikrobiologi	The Public Health Agency of Sweden	Anna-Malin Linde et al
Sweden/21-50220/2021	EPI_ISL_913262	X		Klinisk mikrobiologi	The Public Health Agency of Sweden	Anna-Malin Linde et al
Sweden/21-50223/2021	EPI_ISL_913271	X		Klinisk mikrobiologi	The Public Health Agency of Sweden	Anna-Malin Linde et al
Sweden/21-50234/2021	EPI_ISL_913263	X		The Public Health Agency of Sweden	The Public Health Agency of Sweden	Anna-Malin Linde et al
Sweden/21-50238/2021	EPI_ISL_913272	X		Klinisk mikrobiologi	The Public Health Agency of Sweden	Anna-Malin Linde et al
Sweden/21-50239/2021	EPI_ISL_913273	X		Klinisk mikrobiologi	The Public Health Agency of Sweden	Anna-Malin Linde et al
Sweden/21-50240/2021	EPI_ISL_913264	X		Klinisk mikrobiologi	The Public Health Agency of Sweden	Anna-Malin Linde et al
Sweden/21-50241/2021	EPI_ISL_913265	X		Klinisk mikrobiologi	The Public Health Agency of Sweden	Anna-Malin Linde et al
Sweden/21-50282/2021	EPI_ISL_913266	X		Unilabs AB Skovde	The Public Health Agency of Sweden	Anna-Malin Linde et al
Sweden/21-50283/2021	EPI_ISL_913455	X		Unilabs AB Skovde	The Public Health Agency of Sweden	Anna-Malin Linde et al
Sweden/21-50326/2020	EPI_ISL_934359	X		Klinisk mikrobiologi	The Public Health Agency of Sweden	Anna-Malin Linde et al
Sweden/21-50327/2021	EPI_ISL_934360	X		Klinisk mikrobiologi	The Public Health Agency of Sweden	Anna-Malin Linde et al
Sweden/21-50336/2021	EPI_ISL_934366	X		Synlab Medilab, Mikrobiologi	The Public Health Agency of Sweden	Anna-Malin Linde et al
Sweden/21-50338/2021	EPI_ISL_934367	X		Synlab Medilab, Mikrobiologi	The Public Health Agency of Sweden	Anna-Malin Linde et al
Sweden/21-50345/2021	EPI_ISL_934369	X		Synlab Medilab, Mikrobiologi	The Public Health Agency of Sweden	Anna-Malin Linde et al
Sweden/21-50347/2021	EPI_ISL_934370	X		Synlab Medilab, Mikrobiologi	The Public Health Agency of Sweden	Anna-Malin Linde et al
Sweden/21-50353/2021	EPI_ISL_934373	X		Synlab Medilab, Mikrobiologi	The Public Health Agency of Sweden	Anna-Malin Linde et al
Sweden/21-50358/2021	EPI_ISL_913456	X		Synlab Medilab, Mikrobiologi	The Public Health Agency of Sweden	Anna-Malin Linde et al
Sweden/21-50359/2021	EPI_ISL_934375	X		Klinisk mikrobiologi	The Public Health Agency of Sweden	Anna-Malin Linde et al
Sweden/21-50367/2021	EPI_ISL_934378	X		Klinisk mikrobiologi	The Public Health Agency of Sweden	Anna-Malin Linde et al
Sweden/21-50374/2021	EPI_ISL_934379	X		Klinisk mikrobiologi	The Public Health Agency of Sweden	Anna-Malin Linde et al
Sweden/21-50377/2021	EPI_ISL_913454	X	X	Dynamic Code AB	The Public Health Agency of Sweden	Anna-Malin Linde et al
Sweden/21-50379/2021	EPI_ISL_913459	X		Dynamic Code AB	The Public Health Agency of Sweden	Anna-Malin Linde et al
Sweden/21-50385/2021	EPI_ISL_913457	X		Klinisk mikrobiologi	The Public Health Agency of Sweden	Anna-Malin Linde et al
Sweden/21-50386/2021	EPI_ISL_913458	X		Klinisk mikrobiologi	The Public Health Agency of Sweden	Anna-Malin Linde et al
Sweden/21-50389/2021	EPI_ISL_934381	X		Klinisk mikrobiologi	The Public Health Agency of Sweden	Anna-Malin Linde et al
Sweden/21-50390/2021	EPI_ISL_934382	X		Klinisk mikrobiologi	The Public Health Agency of Sweden	Anna-Malin Linde et al
Sweden/21-50397/2021	EPI_ISL_934410	X		Synlab Medilab, Mikrobiologi	The Public Health Agency of Sweden	Anna-Malin Linde et al
Sweden/21-50399/2021	EPI_ISL_934397	X	X	Synlab Medilab, Mikrobiologi	The Public Health Agency of Sweden	Anna-Malin Linde et al
Sweden/21-50404/2021	EPI_ISL_934399	X		Synlab Medilab, Mikrobiologi	The Public Health Agency of Sweden	Anna-Malin Linde et al
Sweden/21-50411/2021	EPI_ISL_934412	X		Synlab Medilab, Mikrobiologi	The Public Health Agency of Sweden	Anna-Malin Linde et al
Sweden/21-50442/2021	EPI_ISL_934393	X		Klinisk Mikrobiologi	The Public Health Agency of Sweden	Anna-Malin Linde et al
Sweden/21-50459/2021	EPI_ISL_934409	X	X	Klinisk Mikrobiologi	The Public Health Agency of Sweden	Anna-Malin Linde et al
Sweden/21-50520/2021	EPI_ISL_1008450	X		Klinisk mikrobiologi	The Public Health Agency of Sweden	Anna-Malin Linde et al
Sweden/21-50544/2021	EPI_ISL_1008453	X		Synlab Medilab, Mikrobiologi	The Public Health Agency of Sweden	Anna-Malin Linde et al
Sweden/21-50550/2021	EPI_ISL_1008454	X		Synlab Medilab, Mikrobiologi	The Public Health Agency of Sweden	Anna-Malin Linde et al
Sweden/21-50635/2021	EPI_ISL_1008479	X	X	Dynamic Code AB	The Public Health Agency of Sweden	Anna-Malin Linde et al
Sweden/21-50787/2021	EPI_ISL_1008528	X		Klinisk mikrobiologi	The Public Health Agency of Sweden	Anna-Malin Linde et al
Sweden/21-50842/2021	EPI_ISL_1008563	X	X	Klinisk Mikrobiologi	The Public Health Agency of Sweden	Anna-Malin Linde et al
Sweden/21-50848/2021	EPI_ISL_1008566	X		Klinisk Mikrobiologi	The Public Health Agency of Sweden	Anna-Malin Linde et al
Sweden/21-50874/2021	EPI_ISL_1008596	X		Synlab Medilab, Mikrobiologi	The Public Health Agency of Sweden	Anna-Malin Linde et al
Sweden/RVFOI21-00023/2021	EPI_ISL_984717	X		Klinisk mikrobiologi, Region Västerbotten	CBRN Defence and Security, Swedish Defence Research Agency	Andreas Sjödin et al
Sweden/RVFOI21-00024/2021	EPI_ISL_984718	X		Klinisk mikrobiologi, Region Västerbotten	CBRN Defence and Security, Swedish Defence Research Agency	Andreas Sjödin et al
Sweden/RVFOI21-00028/2021	EPI_ISL_984721	X		Klinisk mikrobiologi, Region Västerbotten	CBRN Defence and Security, Swedish Defence Research Agency	Andreas Sjödin et al
Sweden/RVFOI21-00034/2021	EPI_ISL_984726	X		Klinisk mikrobiologi, Region Västerbotten	CBRN Defence and Security, Swedish Defence Research Agency	Andreas Sjödin et al
Sweden/RVFOI21-00035/2021	EPI_ISL_984972	X		Klinisk mikrobiologi, Region Västerbotten	CBRN Defence and Security, Swedish Defence Research Agency	Andreas Sjödin et al
Sweden/RVFOI21-00037/2021	EPI_ISL_984728	X	X	Klinisk mikrobiologi, Region Västerbotten	CBRN Defence and Security, Swedish Defence Research Agency	Andreas Sjödin et al
Sweden/RVFOI21-00038/2021	EPI_ISL_984729	X		Klinisk mikrobiologi, Region Västerbotten	CBRN Defence and Security, Swedish Defence Research Agency	Andreas Sjödin et al
Sweden/RVFOI21-00040/2021	EPI_ISL_984731	X		Klinisk mikrobiologi, Region Västerbotten	CBRN Defence and Security, Swedish Defence Research Agency	Andreas Sjödin et al
Sweden/RVFOI21-00041/2021	EPI_ISL_984732	X	X	Klinisk mikrobiologi, Region Västerbotten	CBRN Defence and Security, Swedish Defence Research Agency	Andreas Sjödin et al
Sweden/RVFOI21-00047/2021	EPI_ISL_984952	X		Klinisk mikrobiologi, Region Västerbotten	CBRN Defence and Security, Swedish Defence Research Agency	Andreas Sjödin et al
Sweden/RVFOI21-00048/2021	EPI_ISL_984973	X		Klinisk mikrobiologi, Region Västerbotten	CBRN Defence and Security, Swedish Defence Research Agency	Andreas Sjödin et al
Sweden/RVFOI21-00055/2021	EPI_ISL_984957	X	X	Klinisk mikrobiologi, Region Västerbotten	CBRN Defence and Security, Swedish Defence Research Agency	Andreas Sjödin et al
Sweden/RVFOI21-00076/2021	EPI_ISL_984978	X		Klinisk mikrobiologi, Region Västerbotten	CBRN Defence and Security, Swedish Defence Research Agency	Andreas Sjödin et al
Sweden/RVFOI21-00077/2021	EPI_ISL_984966	X		Klinisk mikrobiologi, Region Västerbotten	CBRN Defence and Security, Swedish Defence Research Agency	Andreas Sjödin et al
Sweden/RVFOI21-00084/2021	EPI_ISL_985323	X		Klinisk mikrobiologi, Region Västerbotten	CBRN Defence and Security, Swedish Defence Research Agency	Andreas Sjödin et al
Sweden/RVFOI21-00088/2021	EPI_ISL_985326	X		Klinisk mikrobiologi, Region Västerbotten	CBRN Defence and Security, Swedish Defence Research Agency	Andreas Sjödin et al
Sweden/RVFOI21-00093/2021	EPI_ISL_985330	X		Klinisk mikrobiologi, Region Västerbotten	CBRN Defence and Security, Swedish Defence Research Agency	Andreas Sjödin et al
Sweden/RVFOI21-00097/2021	EPI_ISL_985333	X		Klinisk mikrobiologi, Region Västerbotten	CBRN Defence and Security, Swedish Defence Research Agency	Andreas Sjödin et al
Sweden/RVFOI21-00102/2021	EPI_ISL_985337	X		Klinisk mikrobiologi, Region Västerbotten	CBRN Defence and Security, Swedish Defence Research Agency	Andreas Sjödin et al
Sweden/RVFOI21-00105/2021	EPI_ISL_985339	X		Klinisk mikrobiologi, Region Västerbotten	CBRN Defence and Security, Swedish Defence Research Agency	Andreas Sjödin et al
Sweden/RVFOI21-00117/2021	EPI_ISL_985347	X		Klinisk mikrobiologi, Region Västerbotten	CBRN Defence and Security, Swedish Defence Research Agency	Andreas Sjödin et al
Sweden/RVFOI21-00120/2021	EPI_ISL_985350	X		Klinisk mikrobiologi, Region Västerbotten	CBRN Defence and Security, Swedish Defence Research Agency	Andreas Sjödin et al
Sweden/RVFOI21-00129/2021	EPI_ISL_985356	X		Klinisk mikrobiologi, Region Västerbotten	CBRN Defence and Security, Swedish Defence Research Agency	Andreas Sjödin et al
Sweden/RVFOI21-00132/2021	EPI_ISL_985358	X	X	Klinisk mikrobiologi, Region Västerbotten	CBRN Defence and Security, Swedish Defence Research Agency	Andreas Sjödin et al
Sweden/RVFOI21-00134/2021	EPI_ISL_985360	X		Klinisk mikrobiologi, Region Västerbotten	CBRN Defence and Security, Swedish Defence Research Agency	Andreas Sjödin et al
Sweden/RVFOI21-00135/2021	EPI_ISL_985361	X		Klinisk mikrobiologi, Region Västerbotten	CBRN Defence and Security, Swedish Defence Research Agency	Andreas Sjödin et al
Sweden/RVFOI21-00137/2021	EPI_ISL_985363	X		Klinisk mikrobiologi, Region Västerbotten	CBRN Defence and Security, Swedish Defence Research Agency	Andreas Sjödin et al
Sweden/RVFOI21-00139/2021	EPI_ISL_985365	X		Klinisk mikrobiologi, Region Västerbotten	CBRN Defence and Security, Swedish Defence Research Agency	Andreas Sjödin et al
Sweden/RVFOI21-00140/2021	EPI_ISL_985366	X		Klinisk mikrobiologi, Region Västerbotten	CBRN Defence and Security, Swedish Defence Research Agency	Andreas Sjödin et al
Sweden/RVFOI21-00142/2021	EPI_ISL_985368	X		Klinisk mikrobiologi, Region Västerbotten	CBRN Defence and Security, Swedish Defence Research Agency	Andreas Sjödin et al
Sweden/RVFOI21-00143/2021	EPI_ISL_985369	X		Klinisk mikrobiologi, Region Västerbotten	CBRN Defence and Security, Swedish Defence Research Agency	Andreas Sjödin et al
Sweden/RVFOI21-00151/2021	EPI_ISL_985377	X		Klinisk mikrobiologi, Region Västerbotten	CBRN Defence and Security, Swedish Defence Research Agency	Andreas Sjödin et al
Sweden/RVFOI21-00152/2021	EPI_ISL_985378	X	X	Klinisk mikrobiologi, Region Västerbotten	CBRN Defence and Security, Swedish Defence Research Agency	Andreas Sjödin et al
Sweden/RVFOI21-00154/2021	EPI_ISL_985379	X		Klinisk mikrobiologi, Region Västerbotten	CBRN Defence and Security, Swedish Defence Research Agency	Andreas Sjödin et al
Sweden/RVFOI21-00163/2021	EPI_ISL_985380	X		Klinisk mikrobiologi, Region Västerbotten	CBRN Defence and Security, Swedish Defence Research Agency	Andreas Sjödin et al
Sweden/RVFOI21-00166/2021	EPI_ISL_985381	X		Klinisk mikrobiologi, Region Västerbotten	CBRN Defence and Security, Swedish Defence Research Agency	Andreas Sjödin et al
Sweden/RVFOI21-00183/2021	EPI_ISL_985385	X		Klinisk mikrobiologi, Region Västerbotten	CBRN Defence and Security, Swedish Defence Research Agency	Andreas Sjödin et al
Sweden/RVFOI21-00187/2021	EPI_ISL_985387	X		Klinisk mikrobiologi, Region Västerbotten	CBRN Defence and Security, Swedish Defence Research Agency	Andreas Sjödin et al
Sweden/RVFOI21-00189/2021	EPI_ISL_985389	X		Klinisk mikrobiologi, Region Västerbotten	CBRN Defence and Security, Swedish Defence Research Agency	Andreas Sjödin et al
Sweden/RVFOI21-00192/2021	EPI_ISL_985392	X		Klinisk mikrobiologi, Region Västerbotten	CBRN Defence and Security, Swedish Defence Research Agency	Andreas Sjödin et al
Switzerland/AG-UHB-301226-1010/2021	EPI_ISL_896091	X	X	Kantonsspital Aarau, Institut für Labormedizin	University Hospital Basel, Clinical Bacteriology	Tim Roloff et al
Switzerland/AG-UHB-301230-0716/2020	EPI_ISL_896116	X		Kantonsspital Aarau, Institut für Labormedizin	University Hospital Basel, Clinical Bacteriology	Tim Roloff et al
Switzerland/AG-UHB-301231-0447/2020	EPI_ISL_896101	X	X	Kantonsspital Aarau, Institut für Labormedizin	University Hospital Basel, Clinical Bacteriology	Tim Roloff et al
Switzerland/AG-UHB-301231-0448/2020	EPI_ISL_896102	X	X	Kantonsspital Aarau, Institut für Labormedizin	University Hospital Basel, Clinical Bacteriology	Tim Roloff et al
Switzerland/BE-386-4590/2020	EPI_ISL_831649	X		Institute for Infectious Diseases, University of Bern, Switzerland	Institute for Infectious Diseases, University of Bern, Switzerland	Michel C Koch et al
Switzerland/BE-395-3566/2021	EPI_ISL_830648	X		Institute for Infectious Diseases, University of Bern, Switzerland	Institute for Infectious Diseases, University of Bern, Switzerland	Michel C Koch et al
Switzerland/BE-413-0505/2021	EPI_ISL_860720	X		Institute for Infectious Diseases, University of Bern, Switzerland	Institute for Infectious Diseases, University of Bern, Switzerland	Michel C Koch et al
Switzerland/BE-619-1467/2021	EPI_ISL_913444	X		Institute for Infectious Diseases, University of Bern, Switzerland	Institute for Infectious Diseases, University of Bern, Switzerland	Michel C Koch et al
Switzerland/BE-ETHZ-431342/2020	EPI_ISL_1004815	X		Viollier AG	Department of Biosystems Science and Engineering, ETH Zürich	Chaoran Chen et al
Switzerland/BE-ETHZ-431563/2020	EPI_ISL_1004712	X		Viollier AG	Department of Biosystems Science and Engineering, ETH Zürich	Chaoran Chen et al
Switzerland/BE-ETHZ-5/2020	EPI_ISL_768015	X		MCL Medizinische Laboratorien Hauptstandort Niederwangen	Department of Biosystems Science and Engineering, ETH Zürich	Chaoran Chen et al
Switzerland/BE-UHB-0718434601/2020	EPI_ISL_896087	X	X	Labormedizinisches Zentrum Dr Risch	University Hospital Basel, Clinical Bacteriology	Tim Roloff et al
Switzerland/BE-UHB-4176114301/2020	EPI_ISL_861864	X		Labormedizinisches Zentrum Dr Risch	University Hospital Basel, Clinical Bacteriology	Tim Roloff et al
Switzerland/BE-UZH-IMV142/2020	EPI_ISL_766588	X		Xundheitszentrum Wengen	Institute of Medical Virology, University of Zurich	Stefan Schmutz et al
Switzerland/BE-UZH-IMV149/2021	EPI_ISL_812252	X		Kantonsarztamt Bern	Institute of Medical Virology, University of Zurich	Stefan Schmutz et al
Switzerland/BE-UZH-IMV151/2021	EPI_ISL_812254	X		Kantonsarztamt Bern	Institute of Medical Virology, University of Zurich	Stefan Schmutz et al
Switzerland/BS-UHB-42673267/2021	EPI_ISL_1036230	X		University Hospital Basel, Clinical Virology	University Hospital Basel, Clinical Bacteriology	Tim Roloff et al
Switzerland/GE-32807087/2020	EPI_ISL_847923	X		University Hospitals of Geneva, Laboratory of Virology	HUG, Laboratory of Virology and the Health2030 Genome Center	Samuel Cordey et al
Switzerland/GE-32808252/2020	EPI_ISL_847926	X		University Hospitals of Geneva, Laboratory of Virology	HUG, Laboratory of Virology and the Health2030 Genome Center	Samuel Cordey et al
Switzerland/GE-32808468/2020	EPI_ISL_847922	X		University Hospitals of Geneva, Laboratory of Virology	HUG, Laboratory of Virology and the Health2030 Genome Center	Samuel Cordey et al
Switzerland/GE-32820828/2020	EPI_ISL_847925	X		University Hospitals of Geneva, Laboratory of Virology	HUG, Laboratory of Virology and the Health2030 Genome Center	Samuel Cordey et al
Switzerland/GE-32845532/2020	EPI_ISL_847924	X	X	University Hospitals of Geneva, Laboratory of Virology	HUG, Laboratory of Virology and the Health2030 Genome Center	Samuel Cordey et al
Switzerland/GE-32845730/2020	EPI_ISL_847921	X	X	University Hospitals of Geneva, Laboratory of Virology	HUG, Laboratory of Virology and the Health2030 Genome Center	Samuel Cordey et al
Switzerland/GE-32849290/2021	EPI_ISL_847920	X		University Hospitals of Geneva, Laboratory of Virology	HUG, Laboratory of Virology and the Health2030 Genome Center	Samuel Cordey et al
Switzerland/GE-32857462/2021	EPI_ISL_860242	X		University Hospitals of Geneva, Laboratory of Virology	HUG, Laboratory of Virology and Universitätsspital Basel	Samuel Cordey et al
Switzerland/GE-32869532/2021	EPI_ISL_860250	X		University Hospitals of Geneva, Laboratory of Virology	HUG, Laboratory of Virology and Universitätsspital Basel	Samuel Cordey et al
Switzerland/GE-32870305/2021	EPI_ISL_860243	X		University Hospitals of Geneva, Laboratory of Virology	HUG, Laboratory of Virology and Universitätsspital Basel	Samuel Cordey et al
Switzerland/GE-32875307/2021	EPI_ISL_860251	X		University Hospitals of Geneva, Laboratory of Virology	HUG, Laboratory of Virology and Universitätsspital Basel	Samuel Cordey et al
Switzerland/GE-32880193/2021	EPI_ISL_860244	X		University Hospitals of Geneva, Laboratory of Virology	HUG, Laboratory of Virology and Universitätsspital Basel	Samuel Cordey et al
Switzerland/GE-32885673/2021	EPI_ISL_860253	X	X	University Hospitals of Geneva, Laboratory of Virology	HUG, Laboratory of Virology and Universitätsspital Basel	Samuel Cordey et al
Switzerland/GE-32886922/2021	EPI_ISL_860240	X		University Hospitals of Geneva, Laboratory of Virology	HUG, Laboratory of Virology and Universitätsspital Basel	Samuel Cordey et al
Switzerland/GE-32891984/2021	EPI_ISL_860245	X	X	University Hospitals of Geneva, Laboratory of Virology	HUG, Laboratory of Virology and Universitätsspital Basel	Samuel Cordey et al
Switzerland/GE-32893218/2021	EPI_ISL_860246	X		University Hospitals of Geneva, Laboratory of Virology	HUG, Laboratory of Virology and Universitätsspital Basel	Samuel Cordey et al
Switzerland/GE-32914355/2021	EPI_ISL_864613	X		University Hospitals of Geneva, Laboratory of Virology	HUG, Laboratory of Virology and the Health2030 Genome Center	Samuel Cordey et al
Switzerland/GE-32923434/2021	EPI_ISL_864614	X		University Hospitals of Geneva, Laboratory of Virology	HUG, Laboratory of Virology and the Health2030 Genome Center	Samuel Cordey et al
Switzerland/GE-32929122/2021	EPI_ISL_864618	X		University Hospitals of Geneva, Laboratory of Virology	HUG, Laboratory of Virology and the Health2030 Genome Center	Samuel Cordey et al
Switzerland/GE-32929149/2021	EPI_ISL_864617	X		University Hospitals of Geneva, Laboratory of Virology	HUG, Laboratory of Virology and the Health2030 Genome Center	Samuel Cordey et al
Switzerland/GE-32929459/2021	EPI_ISL_864607	X	X	University Hospitals of Geneva, Laboratory of Virology	HUG, Laboratory of Virology and the Health2030 Genome Center	Samuel Cordey et al
Switzerland/GE-32932653/2021	EPI_ISL_864616	X	X	University Hospitals of Geneva, Laboratory of Virology	HUG, Laboratory of Virology and the Health2030 Genome Center	Samuel Cordey et al
Switzerland/GE-32951607/2021	EPI_ISL_897617	X		University Hospitals of Geneva, Laboratory of Virology	HUG, Laboratory of Virology and the Health2030 Genome Center	Samuel Cordey et al
Switzerland/GE-32962637/2021	EPI_ISL_897623	X		University Hospitals of Geneva, Laboratory of Virology	HUG, Laboratory of Virology and the Health2030 Genome Center	Samuel Cordey et al
Switzerland/GE-32971764/2021	EPI_ISL_897627	X		University Hospitals of Geneva, Laboratory of Virology	HUG, Laboratory of Virology and the Health2030 Genome Center	Samuel Cordey et al
Switzerland/GE-32979427/2021	EPI_ISL_897630	X	X	University Hospitals of Geneva, Laboratory of Virology	HUG, Laboratory of Virology and the Health2030 Genome Center	Samuel Cordey et al
Switzerland/GE-32979635/2021	EPI_ISL_897631	X		University Hospitals of Geneva, Laboratory of Virology	HUG, Laboratory of Virology and the Health2030 Genome Center	Samuel Cordey et al
Switzerland/GE-32980539/2021	EPI_ISL_897601	X		University Hospitals of Geneva, Laboratory of Virology	HUG, Laboratory of Virology and the Health2030 Genome Center	Samuel Cordey et al
Switzerland/GE-32984722/2021	EPI_ISL_897632	X	X	University Hospitals of Geneva, Laboratory of Virology	HUG, Laboratory of Virology and the Health2030 Genome Center	Samuel Cordey et al
Switzerland/GE-32986531/2021	EPI_ISL_897637	X		University Hospitals of Geneva, Laboratory of Virology	HUG, Laboratory of Virology and the Health2030 Genome Center	Samuel Cordey et al
Switzerland/GE-32986564/2021	EPI_ISL_897639	X		University Hospitals of Geneva, Laboratory of Virology	HUG, Laboratory of Virology and the Health2030 Genome Center	Samuel Cordey et al
Switzerland/GE-32987355/2021	EPI_ISL_897641	X		University Hospitals of Geneva, Laboratory of Virology	HUG, Laboratory of Virology and the Health2030 Genome Center	Samuel Cordey et al
Switzerland/GE-32989181/2021	EPI_ISL_897643	X		University Hospitals of Geneva, Laboratory of Virology	HUG, Laboratory of Virology and the Health2030 Genome Center	Samuel Cordey et al
Switzerland/GE-33000673/2021	EPI_ISL_897652	X		University Hospitals of Geneva, Laboratory of Virology	HUG, Laboratory of Virology and the Health2030 Genome Center	Samuel Cordey et al
Switzerland/GE-33007670/2021	EPI_ISL_897660	X		University Hospitals of Geneva, Laboratory of Virology	HUG, Laboratory of Virology and the Health2030 Genome Center	Samuel Cordey et al
Switzerland/GE-33009879/2021	EPI_ISL_897664	X	X	University Hospitals of Geneva, Laboratory of Virology	HUG, Laboratory of Virology and the Health2030 Genome Center	Samuel Cordey et al
Switzerland/GE-33010304/2021	EPI_ISL_897666	X		University Hospitals of Geneva, Laboratory of Virology	HUG, Laboratory of Virology and the Health2030 Genome Center	Samuel Cordey et al
Switzerland/GE-33051347/2021	EPI_ISL_953539	X		University Hospitals of Geneva, Laboratory of Virology	HUG, Laboratory of Virology and the Health2030 Genome Center	Samuel Cordey et al
Switzerland/GE-33054241/2021	EPI_ISL_953548	X		University Hospitals of Geneva, Laboratory of Virology	HUG, Laboratory of Virology and the Health2030 Genome Center	Samuel Cordey et al
Switzerland/GE-33057932/2021	EPI_ISL_953607	X		University Hospitals of Geneva, Laboratory of Virology	HUG, Laboratory of Virology and the Health2030 Genome Center	Samuel Cordey et al
Switzerland/GE-33077710/2021	EPI_ISL_953570	X		University Hospitals of Geneva, Laboratory of Virology	HUG, Laboratory of Virology and the Health2030 Genome Center	Samuel Cordey et al
Switzerland/GE-33090769/2021	EPI_ISL_953582	X		University Hospitals of Geneva, Laboratory of Virology	HUG, Laboratory of Virology and the Health2030 Genome Center	Samuel Cordey et al
Switzerland/GE-33104257/2021	EPI_ISL_953624	X		University Hospitals of Geneva, Laboratory of Virology	HUG, Laboratory of Virology and the Health2030 Genome Center	Samuel Cordey et al
Switzerland/GE-33114484/2021	EPI_ISL_981556	X		University Hospitals of Geneva, Laboratory of Virology	HUG, Laboratory of Virology and the Health2030 Genome Center	Samuel Cordey et al
Switzerland/GE-33115002/2021	EPI_ISL_981563	X		University Hospitals of Geneva, Laboratory of Virology	HUG, Laboratory of Virology and the Health2030 Genome Center	Samuel Cordey et al
Switzerland/GE-33116891/2021	EPI_ISL_981666	X		University Hospitals of Geneva, Laboratory of Virology	HUG, Laboratory of Virology and the Health2030 Genome Center	Samuel Cordey et al
Switzerland/GE-33122939/2021	EPI_ISL_981670	X		University Hospitals of Geneva, Laboratory of Virology	HUG, Laboratory of Virology and the Health2030 Genome Center	Samuel Cordey et al
Switzerland/GE-33124007/2021	EPI_ISL_981672	X		University Hospitals of Geneva, Laboratory of Virology	HUG, Laboratory of Virology and the Health2030 Genome Center	Samuel Cordey et al
Switzerland/GE-33125440/2021	EPI_ISL_981583	X		University Hospitals of Geneva, Laboratory of Virology	HUG, Laboratory of Virology and the Health2030 Genome Center	Samuel Cordey et al
Switzerland/GE-33128469/2021	EPI_ISL_981681	X		University Hospitals of Geneva, Laboratory of Virology	HUG, Laboratory of Virology and the Health2030 Genome Center	Samuel Cordey et al
Switzerland/GE-33166933/2021	EPI_ISL_981621	X		University Hospitals of Geneva, Laboratory of Virology	HUG, Laboratory of Virology and the Health2030 Genome Center	Samuel Cordey et al
Switzerland/GE-33172747/2021	EPI_ISL_981630	X		University Hospitals of Geneva, Laboratory of Virology	HUG, Laboratory of Virology and the Health2030 Genome Center	Samuel Cordey et al
Switzerland/GE-33187339/2021	EPI_ISL_1040190	X		University Hospitals of Geneva, Laboratory of Virology	HUG, Laboratory of Virology and the Health2030 Genome Center	Samuel Cordey et al
Switzerland/GE-33194689/2021	EPI_ISL_1040212	X		University Hospitals of Geneva, Laboratory of Virology	HUG, Laboratory of Virology and the Health2030 Genome Center	Samuel Cordey et al
Switzerland/GE-33195637/2021	EPI_ISL_1040222	X		University Hospitals of Geneva, Laboratory of Virology	HUG, Laboratory of Virology and the Health2030 Genome Center	Samuel Cordey et al
Switzerland/GE-33218479/2021	EPI_ISL_1040247	X		University Hospitals of Geneva, Laboratory of Virology	HUG, Laboratory of Virology and the Health2030 Genome Center	Samuel Cordey et al
Switzerland/GE-33224806/2021	EPI_ISL_1040256	X		University Hospitals of Geneva, Laboratory of Virology	HUG, Laboratory of Virology and the Health2030 Genome Center	Samuel Cordey et al
Switzerland/GE-33225189/2021	EPI_ISL_1040323	X		University Hospitals of Geneva, Laboratory of Virology	HUG, Laboratory of Virology and the Health2030 Genome Center	Samuel Cordey et al
Switzerland/GE-33229528/2021	EPI_ISL_1040260	X	X	University Hospitals of Geneva, Laboratory of Virology	HUG, Laboratory of Virology and the Health2030 Genome Center	Samuel Cordey et al
Switzerland/GE-33236318/2021	EPI_ISL_1040263	X		University Hospitals of Geneva, Laboratory of Virology	HUG, Laboratory of Virology and the Health2030 Genome Center	Samuel Cordey et al
Switzerland/GE-33244668/2021	EPI_ISL_1040335	X		University Hospitals of Geneva, Laboratory of Virology	HUG, Laboratory of Virology and the Health2030 Genome Center	Samuel Cordey et al
Switzerland/GE-33245605/2021	EPI_ISL_1040334	X		University Hospitals of Geneva, Laboratory of Virology	HUG, Laboratory of Virology and the Health2030 Genome Center	Samuel Cordey et al
Switzerland/GE-33245638/2021	EPI_ISL_1040333	X		University Hospitals of Geneva, Laboratory of Virology	HUG, Laboratory of Virology and the Health2030 Genome Center	Samuel Cordey et al
Switzerland/GE-33246192/2021	EPI_ISL_1040340	X		University Hospitals of Geneva, Laboratory of Virology	HUG, Laboratory of Virology and the Health2030 Genome Center	Samuel Cordey et al
Switzerland/GE-ETHZ-420394/2020	EPI_ISL_768105	X		Viollier AG	Department of Biosystems Science and Engineering, ETH Zürich	Chaoran Chen et al
Switzerland/GEN2658/2021	EPI_ISL_1007596	X		VIDYMED LAUSANNE	Laboratory of genomics and metagenomics, Institute of Microbiology, University Hospital Centre and University of Lausanne, Switzerland	Trestan Pillonel et al
Switzerland/GEN2681/2021	EPI_ISL_1007611	X		CHUV	Laboratory of genomics and metagenomics, Institute of Microbiology, University Hospital Centre and University of Lausanne, Switzerland	Trestan Pillonel et al
Switzerland/GEN2720/2021	EPI_ISL_1007628	X		EHNV	Laboratory of genomics and metagenomics, Institute of Microbiology, University Hospital Centre and University of Lausanne, Switzerland	Trestan Pillonel et al
Switzerland/GR-UHB-717511401/2020	EPI_ISL_861860	X	X	Labormedizinisches Zentrum Dr Risch	University Hospital Basel, Clinical Bacteriology	Tim Roloff et al
Switzerland/NE-PMI-2103-1825/2021	EPI_ISL_934985	X		ADMED Microbiologie	Genomics and Transcriptomics, Philip Morris International	Reto Lienhard et al
Switzerland/SG-32938747/2021	EPI_ISL_864718	X		University Hospitals of Geneva, Laboratory of Virology	HUG, Laboratory of Virology and the Health2030 Genome Center	Samuel Cordey et al
Switzerland/SG-UHB-4175525901/2020	EPI_ISL_861863	X		Labormedizinisches Zentrum Dr Risch	University Hospital Basel, Clinical Bacteriology	Tim Roloff et al
Switzerland/SO-ETHZ-471284/2021	EPI_ISL_1059358	X		Viollier AG	Department of Biosystems Science and Engineering, ETH Zürich	Chaoran Chen et al
Switzerland/SZ-UHB-100408915101/2020	EPI_ISL_861865	X	X	Bioanalytika AG	University Hospital Basel, Clinical Bacteriology	Tim Roloff et al
Switzerland/SZ-UHB-100409126701/2020	EPI_ISL_861866	X	X	Bioanalytika AG	University Hospital Basel, Clinical Bacteriology	Tim Roloff et al
Switzerland/TI-33009173/2021	EPI_ISL_897670	X		University Hospitals of Geneva, Laboratory of Virology	HUG, Laboratory of Virology and the Health2030 Genome Center	Samuel Cordey et al
Switzerland/un-33038982/2021	EPI_ISL_953532	X		University Hospitals of Geneva, Laboratory of Virology	HUG, Laboratory of Virology and the Health2030 Genome Center	Samuel Cordey et al
Switzerland/un-33154170/2021	EPI_ISL_981699	X		University Hospitals of Geneva, Laboratory of Virology	HUG, Laboratory of Virology and the Health2030 Genome Center	Samuel Cordey et al
Switzerland/un-33161620/2021	EPI_ISL_981644	X		University Hospitals of Geneva, Laboratory of Virology	HUG, Laboratory of Virology and the Health2030 Genome Center	Samuel Cordey et al
Switzerland/un-33196465/2021	EPI_ISL_1040183	X	X	University Hospitals of Geneva, Laboratory of Virology	HUG, Laboratory of Virology and the Health2030 Genome Center	Samuel Cordey et al
Switzerland/un-ETHZ-2/2020	EPI_ISL_811130	X		Institut Central des Hôpitaux Valaisans ICHV/ZIWS Service des Maladies Infectieuses	Department of Biosystems Science and Engineering, ETH Zürich	Chaoran Chen et al
Switzerland/un-UHB-001-31-221720/2021	EPI_ISL_896074	X		Viollier AG	University Hospital Basel, Clinical Bacteriology	Tim Roloff et al
Switzerland/un-UHB-001-31-224049/2021	EPI_ISL_896076	X		Viollier AG	University Hospital Basel, Clinical Bacteriology	Tim Roloff et al
Switzerland/un-UHB-001-31-237034/2021	EPI_ISL_896078	X		Viollier AG	University Hospital Basel, Clinical Bacteriology	Tim Roloff et al
Switzerland/un-UHB-001-31-240424/2021	EPI_ISL_959369	X		Viollier AG	University Hospital Basel, Clinical Bacteriology	Tim Roloff et al
Switzerland/un-UHB-001-31-320558/2021	EPI_ISL_896100	X		Viollier AG	University Hospital Basel, Clinical Bacteriology	Tim Roloff et al
Switzerland/un-UHB-001-312-23775/2021	EPI_ISL_896110	X		Viollier AG	University Hospital Basel, Clinical Bacteriology	Tim Roloff et al
Switzerland/un-UHB-001-312-23781/2021	EPI_ISL_896075	X		Viollier AG	University Hospital Basel, Clinical Bacteriology	Tim Roloff et al
Switzerland/un-UHB-016-31-214802/2020	EPI_ISL_896072	X	X	Viollier AG	University Hospital Basel, Clinical Bacteriology	Tim Roloff et al
Switzerland/un-UHB-0718975401/2021	EPI_ISL_896096	X		Labormedizinisches Zentrum Dr Risch	University Hospital Basel, Clinical Bacteriology	Tim Roloff et al
Switzerland/un-UHB-0719087200/2021	EPI_ISL_896079	X		Labormedizinisches Zentrum Dr Risch	University Hospital Basel, Clinical Bacteriology	Tim Roloff et al
Switzerland/un-UHB-0719562301/2021	EPI_ISL_896071	X		Labormedizinisches Zentrum Dr Risch	University Hospital Basel, Clinical Bacteriology	Tim Roloff et al
Switzerland/un-UHB-100409625701/2020	EPI_ISL_896095	X		Bioanalytika AG	University Hospital Basel, Clinical Bacteriology	Tim Roloff et al
Switzerland/un-UHB-30830994/2020	EPI_ISL_896107	X		Viollier AG	University Hospital Basel, Clinical Bacteriology	Tim Roloff et al
Switzerland/un-UHB-30846237/2020	EPI_ISL_896093	X		Viollier AG	University Hospital Basel, Clinical Bacteriology	Tim Roloff et al
Switzerland/un-UHB-31001193/2020	EPI_ISL_896105	X		Viollier AG	University Hospital Basel, Clinical Bacteriology	Tim Roloff et al
Switzerland/un-UHB-31028197/2020	EPI_ISL_896094	X		Viollier AG	University Hospital Basel, Clinical Bacteriology	Tim Roloff et al
Switzerland/un-UHB-31177835/2020	EPI_ISL_910222	X	X	Viollier AG	University Hospital Basel, Clinical Bacteriology	Tim Roloff et al
Switzerland/un-UHB-31177838/2020	EPI_ISL_910324	X	X	Viollier AG	University Hospital Basel, Clinical Bacteriology	Tim Roloff et al
Switzerland/un-UHB-31187644/2020	EPI_ISL_910030	X	X	Viollier AG	University Hospital Basel, Clinical Bacteriology	Tim Roloff et al
Switzerland/un-UHB-4175179401/2020	EPI_ISL_861856	X		Labormedizinisches Zentrum Dr Risch	University Hospital Basel, Clinical Bacteriology	Tim Roloff et al
Switzerland/un-UHB-716122601/2020	EPI_ISL_861857	X	X	Labormedizinisches Zentrum Dr Risch	University Hospital Basel, Clinical Bacteriology	Tim Roloff et al
Switzerland/un-UHB-716224001/2020	EPI_ISL_861858	X		Labormedizinisches Zentrum Dr Risch	University Hospital Basel, Clinical Bacteriology	Tim Roloff et al
Switzerland/un-UHB-719559501/2021	EPI_ISL_896089	X		Rothen Medizinische Laboratorien AG	University Hospital Basel, Clinical Bacteriology	Tim Roloff et al
Switzerland/un-UHB-720584600/2021	EPI_ISL_896099	X		Labormedizinisches Zentrum Dr Risch	University Hospital Basel, Clinical Bacteriology	Tim Roloff et al
Switzerland/un-UHB-93547/2021	EPI_ISL_896109	X		Abklärungs- und _Teststation BL	University Hospital Basel, Clinical Bacteriology	Tim Roloff et al
Switzerland/VD-32938885/2021	EPI_ISL_864734	X		University Hospitals of Geneva, Laboratory of Virology	HUG, Laboratory of Virology and the Health2030 Genome Center	Samuel Cordey et al
Switzerland/VD-UHB-717443100/2020	EPI_ISL_861859	X		Labormedizinisches Zentrum Dr Risch	University Hospital Basel, Clinical Bacteriology	Tim Roloff et al
Switzerland/VD-UZH-IMV143/2020	EPI_ISL_766589	X		Dr. Boubaker Karim laboratory	Institute of Medical Virology, University of Zurich	Stefan Schmutz et al
Switzerland/VD-UZH-IMV144/2020	EPI_ISL_766590	X		Dr. Boubaker Karim laboratory	Institute of Medical Virology, University of Zurich	Stefan Schmutz et al
Switzerland/VS-32867209/2021	EPI_ISL_860252	X		University Hospitals of Geneva, Laboratory of Virology	HUG, Laboratory of Virology and Universitätsspital Basel	Samuel Cordey et al
Switzerland/VS-33007317/2021	EPI_ISL_897613	X		University Hospitals of Geneva, Laboratory of Virology	HUG, Laboratory of Virology and the Health2030 Genome Center	Samuel Cordey et al
Switzerland/VS-33023991/2021	EPI_ISL_953521	X	X	University Hospitals of Geneva, Laboratory of Virology	HUG, Laboratory of Virology and the Health2030 Genome Center	Samuel Cordey et al
Switzerland/VS-33053021/2021	EPI_ISL_953530	X	X	University Hospitals of Geneva, Laboratory of Virology	HUG, Laboratory of Virology and the Health2030 Genome Center	Samuel Cordey et al
Switzerland/VS-33143027/2021	EPI_ISL_981655	X	X	University Hospitals of Geneva, Laboratory of Virology	HUG, Laboratory of Virology and the Health2030 Genome Center	Samuel Cordey et al
Switzerland/VS-33208822/2021	EPI_ISL_1040286	X		University Hospitals of Geneva, Laboratory of Virology	HUG, Laboratory of Virology and the Health2030 Genome Center	Samuel Cordey et al
Switzerland/VS-33208928/2021	EPI_ISL_1040291	X		University Hospitals of Geneva, Laboratory of Virology	HUG, Laboratory of Virology and the Health2030 Genome Center	Samuel Cordey et al
Switzerland/ZH-ETHZ-431261/2020	EPI_ISL_1004899	X		Viollier AG	Department of Biosystems Science and Engineering, ETH Zürich	Chaoran Chen et al
Switzerland/ZH-ETHZ-431346/2020	EPI_ISL_1004816	X		Viollier AG	Department of Biosystems Science and Engineering, ETH Zürich	Chaoran Chen et al
Switzerland/ZH-UHB-717559301/2020	EPI_ISL_861861	X		Labormedizinisches Zentrum Dr Risch	University Hospital Basel, Clinical Bacteriology	Tim Roloff et al
Switzerland/ZH-UHB-717847701/2020	EPI_ISL_861862	X	X	Labormedizinisches Zentrum Dr Risch	University Hospital Basel, Clinical Bacteriology	Tim Roloff et al
Switzerland/ZH-UZH-IMV130/2020	EPI_ISL_751193	X		University Hospital Zürich	Institute of Medical Virology, University of Zurich	Stefan Schmutz et al
Switzerland/ZH-UZH-IMV146/2020	EPI_ISL_812250	X		Invenimus AG	Institute of Medical Virology, University of Zurich	Stefan Schmutz et al
Switzerland/ZH-UZH-IMV154/2021	EPI_ISL_812257	X		Analytica Medizinische Laboratorien AG	Institute of Medical Virology, University of Zurich	Stefan Schmutz et al
Thailand/CU-SI2103184-NT/2021	EPI_ISL_877766	X		Thai Red Cross Emerging Infectious Diseases Health Science Centre, Chulalongkorn Hospital, Faculty of Medicine, Chulalongkorn University	Thai Red Cross Emerging Infectious Diseases Center and Faculty of Medicine, Chulalongkorn University	Rome Buathong et al
Thailand/CU-SI2104499-NT/2021	EPI_ISL_956272	X		Thai Red Cross Emerging Infectious Diseases Health Science Centre, Chulalongkorn Hospital, Faculty of Medicine, Chulalongkorn University	Thai Red Cross Emerging Infectious Diseases Center and Faculty of Medicine, Chulalongkorn University	Rome Buathong et al
Thailand/CU-SI2106275-NT/2021	EPI_ISL_984303	X		Thai Red Cross Emerging Infectious Diseases Health Science Centre, Chulalongkorn Hospital, Faculty of Medicine, Chulalongkorn University	Thai Red Cross Emerging Infectious Diseases Center and Faculty of Medicine, Chulalongkorn University	Rome Buathong et al
Thailand/CU-SI2106276-NT/2021	EPI_ISL_984304	X		Thai Red Cross Emerging Infectious Diseases Health Science Centre, Chulalongkorn Hospital, Faculty of Medicine, Chulalongkorn University	Thai Red Cross Emerging Infectious Diseases Center and Faculty of Medicine, Chulalongkorn University	Rome Buathong et al
Turkey/HSGM-1142/2020	EPI_ISL_812761	X		Ministry of Health Turkey	Ministry of Health Turkey	Fatma Bayrakdar et al
Turkey/HSGM-1143/2020	EPI_ISL_811136	X		Ministry of Health Turkey	Ministry of Health Turkey	Fatma Bayrakdar et al
Turkey/HSGM-1151/2020	EPI_ISL_812762	X		Ministry of Health Turkey	Ministry of Health Turkey	Fatma Bayrakdar et al
Turkey/HSGM-1160/2020	EPI_ISL_812763	X		Ministry of Health Turkey	Ministry of Health Turkey	Fatma Bayrakdar et al
Turkey/HSGM-1161/2020	EPI_ISL_812764	X		Ministry of Health Turkey	Ministry of Health Turkey	Fatma Bayrakdar et al
Turkey/HSGM-1162/2020	EPI_ISL_812765	X		Ministry of Health Turkey	Ministry of Health Turkey	Fatma Bayrakdar et al
Turkey/HSGM-1164/2020	EPI_ISL_812766	X		Ministry of Health Turkey	Ministry of Health Turkey	Fatma Bayrakdar et al
Turkey/HSGM-1165/2020	EPI_ISL_812767	X		Ministry of Health Turkey	Ministry of Health Turkey	Fatma Bayrakdar et al
Turkey/HSGM-1169/2020	EPI_ISL_811137	X		Ministry of Health Turkey	Ministry of Health Turkey	Fatma Bayrakdar et al
Turkey/HSGM-1170/2020	EPI_ISL_811138	X		Ministry of Health Turkey	Ministry of Health Turkey	Fatma Bayrakdar et al
Turkey/HSGM-1183/2020	EPI_ISL_812769	X		Ministry of Health Turkey	Ministry of Health Turkey	Fatma Bayrakdar et al
Turkey/HSGM-1187/2020	EPI_ISL_812770	X		Ministry of Health Turkey	Ministry of Health Turkey	Fatma Bayrakdar et al
Turkey/HSGM-1202/2020	EPI_ISL_811139	X		Ministry of Health Turkey	Ministry of Health Turkey	Fatma Bayrakdar et al
Turkey/HSGM-1204/2020	EPI_ISL_812771	X		Ministry of Health Turkey	Ministry of Health Turkey	Fatma Bayrakdar et al
Turkey/HSGM-1213/2021	EPI_ISL_812772	X		Ministry of Health Turkey	Ministry of Health Turkey	Fatma Bayrakdar et al
Turkey/HSGM-1217/2021	EPI_ISL_812773	X		Ministry of Health Turkey	Ministry of Health Turkey	Fatma Bayrakdar et al
Turkey/HSGM-1219/2021	EPI_ISL_811140	X		Ministry of Health Turkey	Ministry of Health Turkey	Fatma Bayrakdar et al
Turkey/HSGM-1221/2021	EPI_ISL_811141	X		Ministry of Health Turkey	Ministry of Health Turkey	Fatma Bayrakdar et al
Turkey/HSGM-1222/2021	EPI_ISL_811142	X		Ministry of Health Turkey	Ministry of Health Turkey	Fatma Bayrakdar et al
Turkey/HSGM-1232/2021	EPI_ISL_894246	X		Ministry of Health Turkey	Ministry of Health Turkey	Fatma Bayrakdar et al
Turkey/HSGM-1237/2021	EPI_ISL_894247	X		Ministry of Health Turkey	Ministry of Health Turkey	Fatma Bayrakdar et al
Turkey/HSGM-1238/2021	EPI_ISL_894248	X		Ministry of Health Turkey	Ministry of Health Turkey	Fatma Bayrakdar et al
Turkey/HSGM-1239/2021	EPI_ISL_894249	X		Ministry of Health Turkey	Ministry of Health Turkey	Fatma Bayrakdar et al
Turkey/HSGM-1240/2021	EPI_ISL_894250	X		Ministry of Health Turkey	Ministry of Health Turkey	Fatma Bayrakdar et al
Turkey/HSGM-1250/2021	EPI_ISL_894251	X		Ministry of Health Turkey	Ministry of Health Turkey	Fatma Bayrakdar et al
Turkey/HSGM-1251/2021	EPI_ISL_894252	X		Ministry of Health Turkey	Ministry of Health Turkey	Fatma Bayrakdar et al
Turkey/HSGM-1252/2021	EPI_ISL_894253	X		Ministry of Health Turkey	Ministry of Health Turkey	Fatma Bayrakdar et al
Turkey/HSGM-1253/2021	EPI_ISL_894254	X		Ministry of Health Turkey	Ministry of Health Turkey	Fatma Bayrakdar et al
Turkey/HSGM-1254/2021	EPI_ISL_894255	X		Ministry of Health Turkey	Ministry of Health Turkey	Fatma Bayrakdar et al
Turkey/HSGM-1256/2021	EPI_ISL_894257	X		Ministry of Health Turkey	Ministry of Health Turkey	Fatma Bayrakdar et al
Turkey/HSGM-1257/2021	EPI_ISL_894258	X		Ministry of Health Turkey	Ministry of Health Turkey	Fatma Bayrakdar et al
Turkey/HSGM-1258/2021	EPI_ISL_894256	X		Ministry of Health Turkey	Ministry of Health Turkey	Fatma Bayrakdar et al
Turkey/HSGM-1260/2021	EPI_ISL_894259	X		Ministry of Health Turkey	Ministry of Health Turkey	Fatma Bayrakdar et al
Turkey/HSGM-1261/2021	EPI_ISL_894260	X		Ministry of Health Turkey	Ministry of Health Turkey	Fatma Bayrakdar et al
Turkey/HSGM-1262/2021	EPI_ISL_894261	X		Ministry of Health Turkey	Ministry of Health Turkey	Fatma Bayrakdar et al
Turkey/HSGM-1264/2021	EPI_ISL_894262	X		Ministry of Health Turkey	Ministry of Health Turkey	Fatma Bayrakdar et al
Turkey/HSGM-1292/2021	EPI_ISL_894263	X		Ministry of Health Turkey	Ministry of Health Turkey	Fatma Bayrakdar et al
Turkey/HSGM-1293/2021	EPI_ISL_894264	X		Ministry of Health Turkey	Ministry of Health Turkey	Fatma Bayrakdar et al
Turkey/HSGM-1294/2021	EPI_ISL_894265	X		Ministry of Health Turkey	Ministry of Health Turkey	Fatma Bayrakdar et al
Turkey/HSGM-1295/2021	EPI_ISL_894266	X		Ministry of Health Turkey	Ministry of Health Turkey	Fatma Bayrakdar et al
Turkey/HSGM-1296/2021	EPI_ISL_894267	X		Ministry of Health Turkey	Ministry of Health Turkey	Fatma Bayrakdar et al
Turkey/HSGM-1297/2021	EPI_ISL_894268	X		Ministry of Health Turkey	Ministry of Health Turkey	Fatma Bayrakdar et al
Turkey/HSGM-1301/2021	EPI_ISL_894269	X		Ministry of Health Turkey	Ministry of Health Turkey	Fatma Bayrakdar et al
Turkey/HSGM-1302/2021	EPI_ISL_894270	X		Ministry of Health Turkey	Ministry of Health Turkey	Fatma Bayrakdar et al
Turkey/HSGM-1308/2021	EPI_ISL_894271	X		Ministry of Health Turkey	Ministry of Health Turkey	Fatma Bayrakdar et al
Turkey/HSGM-1309/2021	EPI_ISL_894272	X		Ministry of Health Turkey	Ministry of Health Turkey	Fatma Bayrakdar et al
Turkey/HSGM-1310/2021	EPI_ISL_894273	X		Ministry of Health Turkey	Ministry of Health Turkey	Fatma Bayrakdar et al
Turkey/HSGM-1311/2021	EPI_ISL_894274	X		Ministry of Health Turkey	Ministry of Health Turkey	Fatma Bayrakdar et al
Turkey/HSGM-1313/2021	EPI_ISL_894275	X		Ministry of Health Turkey	Ministry of Health Turkey	Fatma Bayrakdar et al
Turkey/HSGM-1325/2021	EPI_ISL_935073	X		Ministry of Health Turkey	Ministry of Health Turkey	Fatma Bayrakdar et al
Turkey/HSGM-1327/2021	EPI_ISL_935075	X		Ministry of Health Turkey	Ministry of Health Turkey	Fatma Bayrakdar et al
Turkey/HSGM-1337/2021	EPI_ISL_935076	X		Ministry of Health Turkey	Ministry of Health Turkey	Fatma Bayrakdar et al
Turkey/HSGM-1344/2021	EPI_ISL_935078	X		Ministry of Health Turkey	Ministry of Health Turkey	Fatma Bayrakdar et al
Turkey/HSGM-1379/2021	EPI_ISL_935084	X		Ministry of Health Turkey	Ministry of Health Turkey	Fatma Bayrakdar et al
Turkey/HSGM-1381/2021	EPI_ISL_935085	X		Ministry of Health Turkey	Ministry of Health Turkey	Fatma Bayrakdar et al
Turkey/HSGM-1390/2021	EPI_ISL_935088	X		Ministry of Health Turkey	Ministry of Health Turkey	Fatma Bayrakdar et al
Turkey/HSGM-1398/2021	EPI_ISL_940634	X		Ministry of Health Turkey	Ministry of Health Turkey	Fatma Bayrakdar et al
Turkey/HSGM-1399/2021	EPI_ISL_940709	X		Ministry of Health Turkey	Ministry of Health Turkey	Fatma Bayrakdar et al
Turkey/HSGM-1401/2021	EPI_ISL_940710	X		Ministry of Health Turkey	Ministry of Health Turkey	Fatma Bayrakdar et al
Turkey/HSGM-1403/2021	EPI_ISL_940637	X		Ministry of Health Turkey	Ministry of Health Turkey	Fatma Bayrakdar et al
Turkey/HSGM-1404/2021	EPI_ISL_940638	X		Ministry of Health Turkey	Ministry of Health Turkey	Fatma Bayrakdar et al
Turkey/HSGM-1406/2021	EPI_ISL_940640	X		Ministry of Health Turkey	Ministry of Health Turkey	Fatma Bayrakdar et al
Turkey/HSGM-1407/2021	EPI_ISL_940641	X		Ministry of Health Turkey	Ministry of Health Turkey	Fatma Bayrakdar et al
Turkey/HSGM-1408/2021	EPI_ISL_940642	X		Ministry of Health Turkey	Ministry of Health Turkey	Fatma Bayrakdar et al
Turkey/HSGM-1474/2021	EPI_ISL_940646	X		Ministry of Health Turkey	Ministry of Health Turkey	Fatma Bayrakdar et al
Turkey/HSGM-1475/2021	EPI_ISL_940647	X		Ministry of Health Turkey	Ministry of Health Turkey	Fatma Bayrakdar et al
Turkey/HSGM-1485/2021	EPI_ISL_940654	X		Ministry of Health Turkey	Ministry of Health Turkey	Fatma Bayrakdar et al
Turkey/HSGM-1491/2021	EPI_ISL_940659	X		Ministry of Health Turkey	Ministry of Health Turkey	Fatma Bayrakdar et al
Turkey/HSGM-1492/2021	EPI_ISL_940660	X		Ministry of Health Turkey	Ministry of Health Turkey	Fatma Bayrakdar et al
Turkey/HSGM-1496/2021	EPI_ISL_940664	X		Ministry of Health Turkey	Ministry of Health Turkey	Fatma Bayrakdar et al
Turkey/HSGM-1504/2021	EPI_ISL_940672	X		Ministry of Health Turkey	Ministry of Health Turkey	Fatma Bayrakdar et al
Turkey/HSGM-1506/2021	EPI_ISL_940674	X		Ministry of Health Turkey	Ministry of Health Turkey	Fatma Bayrakdar et al
Turkey/HSGM-1508/2021	EPI_ISL_940676	X		Ministry of Health Turkey	Ministry of Health Turkey	Fatma Bayrakdar et al
Turkey/HSGM-1511/2021	EPI_ISL_940679	X		Ministry of Health Turkey	Ministry of Health Turkey	Fatma Bayrakdar et al
Turkey/HSGM-1512/2021	EPI_ISL_940680	X		Ministry of Health Turkey	Ministry of Health Turkey	Fatma Bayrakdar et al
Turkey/HSGM-1519/2021	EPI_ISL_983421	X		Ministry of Health Turkey	Ministry of Health Turkey	Fatma Bayrakdar et al
Turkey/HSGM-1552/2021	EPI_ISL_983415	X		Ministry of Health Turkey	Ministry of Health Turkey	Fatma Bayrakdar et al
Turkey/HSGM-1555/2021	EPI_ISL_983416	X		Ministry of Health Turkey	Ministry of Health Turkey	Fatma Bayrakdar et al
Turkey/HSGM-1566/2021	EPI_ISL_983420	X		Ministry of Health Turkey	Ministry of Health Turkey	Fatma Bayrakdar et al
Turkey/HSGM-1567/2021	EPI_ISL_983431	X		Ministry of Health Turkey	Ministry of Health Turkey	Fatma Bayrakdar et al
Turkey/HSGM-1569/2021	EPI_ISL_983427	X		Ministry of Health Turkey	Ministry of Health Turkey	Fatma Bayrakdar et al
Turkey/HSGM-1570/2021	EPI_ISL_983428	X		Ministry of Health Turkey	Ministry of Health Turkey	Fatma Bayrakdar et al
Turkey/HSGM-1571/2021	EPI_ISL_983422	X		Ministry of Health Turkey	Ministry of Health Turkey	Fatma Bayrakdar et al
Turkey/HSGM-1583/2021	EPI_ISL_1008617	X		Ministry of Health Turkey	Ministry of Health Turkey	Fatma Bayrakdar et al
Turkey/HSGM-1599/2021	EPI_ISL_1008621	X		Ministry of Health Turkey	Ministry of Health Turkey	Fatma Bayrakdar et al
Turkey/HSGM-1604/2021	EPI_ISL_1008622	X		Ministry of Health Turkey	Ministry of Health Turkey	Fatma Bayrakdar et al
Turkey/HSGM-1606/2021	EPI_ISL_1008623	X		Ministry of Health Turkey	Ministry of Health Turkey	Fatma Bayrakdar et al
Turkey/HSGM-1616/2021	EPI_ISL_1008630	X		Ministry of Health Turkey	Ministry of Health Turkey	Fatma Bayrakdar et al
Turkey/HSGM-1623/2021	EPI_ISL_1008634	X		Ministry of Health Turkey	Ministry of Health Turkey	Fatma Bayrakdar et al
Turkey/HSGM-1624/2021	EPI_ISL_1008635	X		Ministry of Health Turkey	Ministry of Health Turkey	Fatma Bayrakdar et al
Turkey/HSGM-1625/2021	EPI_ISL_1008637	X		Ministry of Health Turkey	Ministry of Health Turkey	Fatma Bayrakdar et al
Turkey/HSGM-1626/2021	EPI_ISL_1008638	X		Ministry of Health Turkey	Ministry of Health Turkey	Fatma Bayrakdar et al
Turkey/HSGM-1628/2021	EPI_ISL_1008640	X		Ministry of Health Turkey	Ministry of Health Turkey	Fatma Bayrakdar et al
Turkey/HSGM-1823/2021	EPI_ISL_1034238	X		Ministry of Health Turkey	Ministry of Health Turkey	Fatma Bayrakdar et al
Turkey/HSGM-1826/2021	EPI_ISL_1034241	X		Ministry of Health Turkey	Ministry of Health Turkey	Fatma Bayrakdar et al
Turkey/HSGM-1829/2021	EPI_ISL_1034244	X		Ministry of Health Turkey	Ministry of Health Turkey	Fatma Bayrakdar et al
Turkey/HSGM-1834/2021	EPI_ISL_1034248	X		Ministry of Health Turkey	Ministry of Health Turkey	Fatma Bayrakdar et al
Turkey/HSGM-1836/2021	EPI_ISL_1034249	X		Ministry of Health Turkey	Ministry of Health Turkey	Fatma Bayrakdar et al
Turkey/HSGM-1838/2021	EPI_ISL_1034251	X		Ministry of Health Turkey	Ministry of Health Turkey	Fatma Bayrakdar et al
Turkey/HSGM-1840/2021	EPI_ISL_1034253	X		Ministry of Health Turkey	Ministry of Health Turkey	Fatma Bayrakdar et al
Turkey/HSGM-1842/2021	EPI_ISL_1034255	X		Ministry of Health Turkey	Ministry of Health Turkey	Fatma Bayrakdar et al
Turkey/HSGM-1856/2021	EPI_ISL_1020451	X		Ministry of Health Turkey	Ministry of Health Turkey	Fatma Bayrakdar et al
Turkey/HSGM-1862/2021	EPI_ISL_1020424	X		Ministry of Health Turkey	Ministry of Health Turkey	Fatma Bayrakdar et al
Turkey/HSGM-1863/2021	EPI_ISL_1020425	X		Ministry of Health Turkey	Ministry of Health Turkey	Fatma Bayrakdar et al
Turkey/HSGM-1869/2021	EPI_ISL_1020430	X		Ministry of Health Turkey	Ministry of Health Turkey	Fatma Bayrakdar et al
Turkey/HSGM-1871/2021	EPI_ISL_1020431	X		Ministry of Health Turkey	Ministry of Health Turkey	Fatma Bayrakdar et al
Turkey/HSGM-1875/2021	EPI_ISL_1020435	X		Ministry of Health Turkey	Ministry of Health Turkey	Fatma Bayrakdar et al
Turkey/HSGM-1876/2021	EPI_ISL_1020415	X		Ministry of Health Turkey	Ministry of Health Turkey	Fatma Bayrakdar et al
Turkey/HSGM-1877/2021	EPI_ISL_1020436	X		Ministry of Health Turkey	Ministry of Health Turkey	Fatma Bayrakdar et al
Turkey/HSGM-1880/2021	EPI_ISL_1020438	X		Ministry of Health Turkey	Ministry of Health Turkey	Fatma Bayrakdar et al
Turkey/HSGM-1881/2021	EPI_ISL_1020416	X		Ministry of Health Turkey	Ministry of Health Turkey	Fatma Bayrakdar et al
Turkey/HSGM-1886/2021	EPI_ISL_1020439	X		Ministry of Health Turkey	Ministry of Health Turkey	Fatma Bayrakdar et al
Turkey/HSGM-1913/2021	EPI_ISL_1020467	X		Ministry of Health Turkey	Ministry of Health Turkey	Fatma Bayrakdar et al
Turkey/HSGM-2157/2021	EPI_ISL_1063949	X		Ministry of Health Turkey	Ministry of Health Turkey	Fatma Bayrakdar et al
Turkey/HSGM-2158/2021	EPI_ISL_1063950	X		Ministry of Health Turkey	Ministry of Health Turkey	Fatma Bayrakdar et al
Turkey/HSGM-2159/2021	EPI_ISL_1063919	X		Ministry of Health Turkey	Ministry of Health Turkey	Fatma Bayrakdar et al
Turkey/HSGM-2161/2021	EPI_ISL_1063925	X		Ministry of Health Turkey	Ministry of Health Turkey	Fatma Bayrakdar et al
Turkey/HSGM-2162/2021	EPI_ISL_1063926	X		Ministry of Health Turkey	Ministry of Health Turkey	Fatma Bayrakdar et al
Turkey/HSGM-2164/2021	EPI_ISL_1063928	X		Ministry of Health Turkey	Ministry of Health Turkey	Fatma Bayrakdar et al
Turkey/HSGM-2174/2021	EPI_ISL_1063953	X		Ministry of Health Turkey	Ministry of Health Turkey	Fatma Bayrakdar et al
Turkey/HSGM-2177/2021	EPI_ISL_1063930	X		Ministry of Health Turkey	Ministry of Health Turkey	Fatma Bayrakdar et al
Turkey/HSGM-2266/2021	EPI_ISL_1063931	X		Ministry of Health Turkey	Ministry of Health Turkey	Fatma Bayrakdar et al
Turkey/HSGM-2271/2021	EPI_ISL_1063933	X		Ministry of Health Turkey	Ministry of Health Turkey	Fatma Bayrakdar et al
Turkey/HSGM-2287/2021	EPI_ISL_1063955	X		Ministry of Health Turkey	Ministry of Health Turkey	Fatma Bayrakdar et al
Turkey/HSGM-2288/2021	EPI_ISL_1063956	X		Ministry of Health Turkey	Ministry of Health Turkey	Fatma Bayrakdar et al
Turkey/HSGM-2295/2021	EPI_ISL_1063937	X		Ministry of Health Turkey	Ministry of Health Turkey	Fatma Bayrakdar et al
Turkey/HSGM-2312/2021	EPI_ISL_1063966	X		Ministry of Health Turkey	Ministry of Health Turkey	Fatma Bayrakdar et al
Turkey/HSGM-2314/2021	EPI_ISL_1063965	X		Ministry of Health Turkey	Ministry of Health Turkey	Fatma Bayrakdar et al
Turkey/HSGM-2332/2021	EPI_ISL_1063941	X		Ministry of Health Turkey	Ministry of Health Turkey	Fatma Bayrakdar et al
Turkey/HSGM-2333/2021	EPI_ISL_1063964	X		Ministry of Health Turkey	Ministry of Health Turkey	Fatma Bayrakdar et al
Turkey/HSGM-2340/2021	EPI_ISL_1063967	X		Ministry of Health Turkey	Ministry of Health Turkey	Fatma Bayrakdar et al
Turkey/HSGM-2430/2021	EPI_ISL_1020455	X		Ministry of Health Turkey	Ministry of Health Turkey	Fatma Bayrakdar et al
Turkey/HSGM-2433/2021	EPI_ISL_1020456	X		Ministry of Health Turkey	Ministry of Health Turkey	Fatma Bayrakdar et al
Turkey/HSGM-2434/2021	EPI_ISL_1020468	X		Ministry of Health Turkey	Ministry of Health Turkey	Fatma Bayrakdar et al
Turkey/HSGM-2440/2021	EPI_ISL_1020413	X		Ministry of Health Turkey	Ministry of Health Turkey	Fatma Bayrakdar et al
Turkey/HSGM-2447/2021	EPI_ISL_1020459	X		Ministry of Health Turkey	Ministry of Health Turkey	Fatma Bayrakdar et al
Turkey/HSGM-2455/2021	EPI_ISL_1020448	X		Ministry of Health Turkey	Ministry of Health Turkey	Fatma Bayrakdar et al
Turkey/HSGM-2458/2021	EPI_ISL_1020469	X		Ministry of Health Turkey	Ministry of Health Turkey	Fatma Bayrakdar et al
Turkey/HSGM-2459/2021	EPI_ISL_1020461	X		Ministry of Health Turkey	Ministry of Health Turkey	Fatma Bayrakdar et al
Turkey/HSGM-2461/2021	EPI_ISL_1020470	X		Ministry of Health Turkey	Ministry of Health Turkey	Fatma Bayrakdar et al
Turkey/HSGM-3303/2021	EPI_ISL_1063943	X		Ministry of Health Turkey	Ministry of Health Turkey	Fatma Bayrakdar et al
Turkey/HSGM-D348/2021	EPI_ISL_1063968	X		Ministry of Health Turkey	Ministry of Health Turkey	Fatma Bayrakdar et al
Turkey/HSGM-D350/2021	EPI_ISL_1063916	X		Ministry of Health Turkey	Ministry of Health Turkey	Fatma Bayrakdar et al
Turkey/HSGM-D352/2021	EPI_ISL_1063960	X		Ministry of Health Turkey	Ministry of Health Turkey	Fatma Bayrakdar et al
Turkey/HSGM-D353/2021	EPI_ISL_1063961	X		Ministry of Health Turkey	Ministry of Health Turkey	Fatma Bayrakdar et al
Turkey/HSGM-D356/2021	EPI_ISL_1063944	X		Ministry of Health Turkey	Ministry of Health Turkey	Fatma Bayrakdar et al
Turkey/HSGM-D357/2021	EPI_ISL_1063945	X		Ministry of Health Turkey	Ministry of Health Turkey	Fatma Bayrakdar et al
Turkey/HSGM-D359/2021	EPI_ISL_1063946	X		Ministry of Health Turkey	Ministry of Health Turkey	Fatma Bayrakdar et al
Turkey/HSGM-D360/2021	EPI_ISL_1063963	X		Ministry of Health Turkey	Ministry of Health Turkey	Fatma Bayrakdar et al
Turkey/HSGM-D362/2021	EPI_ISL_1063922	X		Ministry of Health Turkey	Ministry of Health Turkey	Fatma Bayrakdar et al
Turkey/HSGM-D363/2021	EPI_ISL_1063947	X		Ministry of Health Turkey	Ministry of Health Turkey	Fatma Bayrakdar et al
Turkey/HSGM-D364/2021	EPI_ISL_1063923	X		Ministry of Health Turkey	Ministry of Health Turkey	Fatma Bayrakdar et al
Turkey/HSGM-D368/2021	EPI_ISL_1063948	X		Ministry of Health Turkey	Ministry of Health Turkey	Fatma Bayrakdar et al
Turkey/IST-GLAB-N025/2021	EPI_ISL_833147	X		Genomic Laboratory (GLAB) (Conjoint lab of Health Directorate of Istanbul and Istanbul Technical University)	Genomic Laboratory (GLAB), Istanbul Technical University	Ilker Karacan et al
Turkey/IST-GLAB-N036/2021	EPI_ISL_955153	X		Genomic Laboratory (GLAB) (Conjoint lab of Health Directorate of Istanbul and Istanbul Technical University)	Genomic Laboratory (GLAB), Istanbul Technical University	Ilker Karacan et al
Turkey/IST-GLAB-N042/2021	EPI_ISL_955154	X		Genomic Laboratory (GLAB) (Conjoint lab of Health Directorate of Istanbul and Istanbul Technical University)	Genomic Laboratory (GLAB), Istanbul Technical University	Ilker Karacan et al
UnitedArabEmirates/3806/2020	EPI_ISL_859852	X		BTC, Khalifa University	BTC, Khalifa University	Al Safar et al et al
UnitedArabEmirates/3864/2020	EPI_ISL_859878	X	X	BTC, Khalifa University	BTC, Khalifa University	Al Safar et al et al
UnitedArabEmirates/3875/2020	EPI_ISL_859885	X		BTC, Khalifa University	BTC, Khalifa University	Al Safar et al et al
UnitedArabEmirates/4254/2020	EPI_ISL_860028	X		BTC, Khalifa University	BTC, Khalifa University	Al Safar et al et al
UnitedArabEmirates/4257/2020	EPI_ISL_860031	X		BTC, Khalifa University	BTC, Khalifa University	Al Safar et al et al
UnitedArabEmirates/4260/2020	EPI_ISL_860032	X		BTC, Khalifa University	BTC, Khalifa University	Al Safar et al et al
UnitedArabEmirates/4268/2020	EPI_ISL_860037	X		BTC, Khalifa University	BTC, Khalifa University	Al Safar et al et al
UnitedArabEmirates/4269/2020	EPI_ISL_860038	X		BTC, Khalifa University	BTC, Khalifa University	Al Safar et al et al
UnitedArabEmirates/4273/2020	EPI_ISL_860042	X	X	BTC, Khalifa University	BTC, Khalifa University	Al Safar et al et al
UnitedArabEmirates/4274/2020	EPI_ISL_860043	X		BTC, Khalifa University	BTC, Khalifa University	Al Safar et al et al
UnitedArabEmirates/4280/2020	EPI_ISL_860049	X	X	BTC, Khalifa University	BTC, Khalifa University	Al Safar et al et al
UnitedArabEmirates/4291/2020	EPI_ISL_860058	X	X	BTC, Khalifa University	BTC, Khalifa University	Al Safar et al et al
UnitedArabEmirates/4312/2020	EPI_ISL_860072	X	X	BTC, Khalifa University	BTC, Khalifa University	Al Safar et al et al
UnitedArabEmirates/4323/2020	EPI_ISL_860080	X	X	BTC, Khalifa University	BTC, Khalifa University	Al Safar et al et al
UnitedArabEmirates/4344/2020	EPI_ISL_860082	X		BTC, Khalifa University	BTC, Khalifa University	Al Safar et al et al
UnitedArabEmirates/4349/2020	EPI_ISL_860084	X		BTC, Khalifa University	BTC, Khalifa University	Al Safar et al et al
UnitedArabEmirates/4355/2020	EPI_ISL_860085	X	X	BTC, Khalifa University	BTC, Khalifa University	Al Safar et al et al
UnitedArabEmirates/4358/2020	EPI_ISL_860087	X	X	BTC, Khalifa University	BTC, Khalifa University	Al Safar et al et al
UnitedArabEmirates/4362/2020	EPI_ISL_860089	X		BTC, Khalifa University	BTC, Khalifa University	Al Safar et al et al
USA/AK-PHL6606/2020	EPI_ISL_872349	X		Alaska Department of Health, Division of Public Health, Section of Laboratories	Alaska Department of Health, Division of Public Health, Section of Laboratories	Stephanie DeRonde et al
USA/AK-PHL6720/2021	EPI_ISL_1049484	X		Alaska State Virology Laboratory	Alaska State Virology Laboratory	Stephanie DeRonde et al
USA/AK-PHL6768/2021	EPI_ISL_1049483	X		Alaska State Virology Laboratory	Alaska State Virology Laboratory	Stephanie DeRonde et al
USA/AL-HGSC-JHJE/2021	EPI_ISL_979472	X		Eurofins Diatherix	Hudsonalpha Genome Sequencing Center	Jane Grimwood et al
USA/AL-SL-21021280031/2021	EPI_ISL_1015361	X		Coast Diagnostics	Synergy Laboratories	Megan Cornwell et al
USA/AR-CDC-STM-000005940/2021	EPI_ISL_1016786	X		Helix/Illumina	Respiratory Viruses Branch, Division of Viral Diseases, Centers for Disease Control and Prevention	Peter W. Cook et al
USA/AZ-ASPHL-3658/2021	EPI_ISL_967882	X		Arizona State Public Health Laboratory	Arizona State Public Health Laboratory	Trung Huynh et al
USA/AZ-ASU2339/2021	EPI_ISL_903361	X		Arizona State University	Arizona State University	Emily A. Kaelin et al
USA/AZ-ASU2340/2021	EPI_ISL_903362	X		Arizona State University	Arizona State University	Emily A. Kaelin et al
USA/AZ-ASU2341/2021	EPI_ISL_903363	X		Arizona State University	Arizona State University	Emily A. Kaelin et al
USA/AZ-ASU2351/2021	EPI_ISL_943569	X		Arizona State University	Arizona State University	Peter T. Skidmore et al
USA/AZ-ASU2425/2021	EPI_ISL_1048801	X		Arizona State University	Arizona State University	Emily A. Kaelin et al
USA/AZ-ASU2426/2021	EPI_ISL_1048804	X		Arizona State University	Arizona State University	Emily A. Kaelin et al
USA/AZ-ASU2428/2021	EPI_ISL_1050502	X		Arizona State University	Arizona State University	Peter T. Skidmore et al
USA/AZ-ASU2429/2021	EPI_ISL_1050703	X		Arizona State University	Arizona State University	Peter T. Skidmore et al
USA/AZ-ASU2432/2021	EPI_ISL_1051176	X		Arizona State University	Arizona State University	Peter T. Skidmore et al
USA/AZ-CDC-STM-000007238/2021	EPI_ISL_1036725	X		Helix/Illumina	Respiratory Viruses Branch, Division of Viral Diseases, Centers for Disease Control and Prevention	Peter W. Cook et al
USA/CA-ALSR-5902/2020	EPI_ISL_878632	X		San Diego County Public Health Laboratory	Andersen lab at Scripps Research	SEARCH Alliance San Diego with Tracy Basler et al
USA/CA-ALSR-6046/2021	EPI_ISL_880048	X		Sharp HealthCare Laboratory	Andersen lab at Scripps Research	SEARCH Alliance San Diego with Aaron Harding et al
USA/CA-ALSR-6096/2021	EPI_ISL_880149	X		Sharp HealthCare Laboratory	Andersen lab at Scripps Research	SEARCH Alliance San Diego with Aaron Harding et al
USA/CA-ALSR-6279/2020	EPI_ISL_962613	X		San Diego County Public Health Laboratory	Andersen lab at Scripps Research	SEARCH Alliance San Diego with Tracy Basler et al
USA/CA-Broad_FlowHealth-00063/2021	EPI_ISL_977144	X		Flow Health	Infectious Disease Program, Broad Institute of Harvard and MIT	Lemieux et al
USA/CA-CDC-STM-0000013-E01/2021	EPI_ISL_884586	X	X	Respiratory Viruses Branch, Centers for Disease Control and Prevention	Respiratory Viruses Branch, Centers for Disease Control and Prevention	Cook et al
USA/CA-CDC-STM-0000014-B12/2021	EPI_ISL_884650	X	X	Respiratory Viruses Branch, Centers for Disease Control and Prevention	Respiratory Viruses Branch, Centers for Disease Control and Prevention	Cook et al
USA/CA-CDC-STM-0000014-C07/2021	EPI_ISL_884648	X	X	Respiratory Viruses Branch, Centers for Disease Control and Prevention	Respiratory Viruses Branch, Centers for Disease Control and Prevention	Cook et al
USA/CA-CDC-STM-0000014-E11/2021	EPI_ISL_884645	X	X	Respiratory Viruses Branch, Centers for Disease Control and Prevention	Respiratory Viruses Branch, Centers for Disease Control and Prevention	Cook et al
USA/CA-CDC-STM-0000014-F03/2021	EPI_ISL_884644	X	X	Respiratory Viruses Branch, Centers for Disease Control and Prevention	Respiratory Viruses Branch, Centers for Disease Control and Prevention	Cook et al
USA/CA-CDC-STM-000001622/2021	EPI_ISL_966545	X	X	Helix/Illumina	Respiratory Viruses Branch, Division of Viral Diseases, Centers for Disease Control and Prevention	Peter W. Cook et al
USA/CA-CDC-STM-000002454/2021	EPI_ISL_966534	X	X	Helix/Illumina	Respiratory Viruses Branch, Division of Viral Diseases, Centers for Disease Control and Prevention	Peter W. Cook et al
USA/CA-CDC-STM-000002459/2021	EPI_ISL_966536	X	X	Helix/Illumina	Respiratory Viruses Branch, Division of Viral Diseases, Centers for Disease Control and Prevention	Peter W. Cook et al
USA/CA-CDC-STM-000002479/2021	EPI_ISL_966532	X	X	Helix/Illumina	Respiratory Viruses Branch, Division of Viral Diseases, Centers for Disease Control and Prevention	Peter W. Cook et al
USA/CA-CDC-STM-000002485/2021	EPI_ISL_966535	X	X	Helix/Illumina	Respiratory Viruses Branch, Division of Viral Diseases, Centers for Disease Control and Prevention	Peter W. Cook et al
USA/CA-CDC-STM-000002489/2021	EPI_ISL_966538	X	X	Helix/Illumina	Respiratory Viruses Branch, Division of Viral Diseases, Centers for Disease Control and Prevention	Peter W. Cook et al
USA/CA-CDC-STM-000002490/2021	EPI_ISL_966537	X	X	Helix/Illumina	Respiratory Viruses Branch, Division of Viral Diseases, Centers for Disease Control and Prevention	Peter W. Cook et al
USA/CA-CDC-STM-0000025-A07/2021	EPI_ISL_884665	X	X	Respiratory Viruses Branch, Centers for Disease Control and Prevention	Respiratory Viruses Branch, Centers for Disease Control and Prevention	Cook et al
USA/CA-CDC-STM-0000025-B07/2021	EPI_ISL_884663	X	X	Respiratory Viruses Branch, Centers for Disease Control and Prevention	Respiratory Viruses Branch, Centers for Disease Control and Prevention	Cook et al
USA/CA-CDC-STM-0000025-C01/2021	EPI_ISL_884743	X	X	Respiratory Viruses Branch, Centers for Disease Control and Prevention	Respiratory Viruses Branch, Centers for Disease Control and Prevention	Cook et al
USA/CA-CDC-STM-0000025-C02/2021	EPI_ISL_884742	X	X	Respiratory Viruses Branch, Centers for Disease Control and Prevention	Respiratory Viruses Branch, Centers for Disease Control and Prevention	Cook et al
USA/CA-CDC-STM-0000025-C04/2021	EPI_ISL_884741	X	X	Respiratory Viruses Branch, Centers for Disease Control and Prevention	Respiratory Viruses Branch, Centers for Disease Control and Prevention	Cook et al
USA/CA-CDC-STM-0000025-E04/2021	EPI_ISL_884737	X	X	Respiratory Viruses Branch, Centers for Disease Control and Prevention	Respiratory Viruses Branch, Centers for Disease Control and Prevention	Cook et al
USA/CA-CDC-STM-0000025-F02/2021	EPI_ISL_884735	X	X	Respiratory Viruses Branch, Centers for Disease Control and Prevention	Respiratory Viruses Branch, Centers for Disease Control and Prevention	Cook et al
USA/CA-CDC-STM-0000025-G04/2021	EPI_ISL_884733	X	X	Respiratory Viruses Branch, Centers for Disease Control and Prevention	Respiratory Viruses Branch, Centers for Disease Control and Prevention	Cook et al
USA/CA-CDC-STM-0000025-G10/2021	EPI_ISL_884590	X	X	Respiratory Viruses Branch, Centers for Disease Control and Prevention	Respiratory Viruses Branch, Centers for Disease Control and Prevention	Cook et al
USA/CA-CDC-STM-0000025-H05/2021	EPI_ISL_884729	X	X	Respiratory Viruses Branch, Centers for Disease Control and Prevention	Respiratory Viruses Branch, Centers for Disease Control and Prevention	Cook et al
USA/CA-CDC-STM-0000025-H09/2021	EPI_ISL_884653	X	X	Respiratory Viruses Branch, Centers for Disease Control and Prevention	Respiratory Viruses Branch, Centers for Disease Control and Prevention	Cook et al
USA/CA-CDC-STM-000002920/2021	EPI_ISL_966505	X	X	Helix/Illumina	Respiratory Viruses Branch, Division of Viral Diseases, Centers for Disease Control and Prevention	Peter W. Cook et al
USA/CA-CDC-STM-000002933/2021	EPI_ISL_966498	X	X	Helix/Illumina	Respiratory Viruses Branch, Division of Viral Diseases, Centers for Disease Control and Prevention	Peter W. Cook et al
USA/CA-CDC-STM-000002976/2021	EPI_ISL_966497	X	X	Helix/Illumina	Respiratory Viruses Branch, Division of Viral Diseases, Centers for Disease Control and Prevention	Peter W. Cook et al
USA/CA-CDC-STM-000002986/2021	EPI_ISL_966499	X	X	Helix/Illumina	Respiratory Viruses Branch, Division of Viral Diseases, Centers for Disease Control and Prevention	Peter W. Cook et al
USA/CA-CDC-STM-000003093/2021	EPI_ISL_966501	X	X	Helix/Illumina	Respiratory Viruses Branch, Division of Viral Diseases, Centers for Disease Control and Prevention	Peter W. Cook et al
USA/CA-CDC-STM-000003095/2021	EPI_ISL_966500	X	X	Helix/Illumina	Respiratory Viruses Branch, Division of Viral Diseases, Centers for Disease Control and Prevention	Peter W. Cook et al
USA/CA-CDC-STM-000003154/2021	EPI_ISL_966586	X	X	Helix/Illumina	Respiratory Viruses Branch, Division of Viral Diseases, Centers for Disease Control and Prevention	Peter W. Cook et al
USA/CA-CDC-STM-000003155/2021	EPI_ISL_966585	X	X	Helix/Illumina	Respiratory Viruses Branch, Division of Viral Diseases, Centers for Disease Control and Prevention	Peter W. Cook et al
USA/CA-CDC-STM-000003164/2021	EPI_ISL_966583	X	X	Helix/Illumina	Respiratory Viruses Branch, Division of Viral Diseases, Centers for Disease Control and Prevention	Peter W. Cook et al
USA/CA-CDC-STM-000003165/2021	EPI_ISL_966590	X	X	Helix/Illumina	Respiratory Viruses Branch, Division of Viral Diseases, Centers for Disease Control and Prevention	Peter W. Cook et al
USA/CA-CDC-STM-000003173/2021	EPI_ISL_966588	X	X	Helix/Illumina	Respiratory Viruses Branch, Division of Viral Diseases, Centers for Disease Control and Prevention	Peter W. Cook et al
USA/CA-CDC-STM-000003175/2021	EPI_ISL_966587	X	X	Helix/Illumina	Respiratory Viruses Branch, Division of Viral Diseases, Centers for Disease Control and Prevention	Peter W. Cook et al
USA/CA-CDC-STM-000003179/2021	EPI_ISL_966584	X	X	Helix/Illumina	Respiratory Viruses Branch, Division of Viral Diseases, Centers for Disease Control and Prevention	Peter W. Cook et al
USA/CA-CDC-STM-000003540/2021	EPI_ISL_966571	X	X	Helix/Illumina	Respiratory Viruses Branch, Division of Viral Diseases, Centers for Disease Control and Prevention	Peter W. Cook et al
USA/CA-CDC-STM-000003617/2021	EPI_ISL_966556	X	X	Helix/Illumina	Respiratory Viruses Branch, Division of Viral Diseases, Centers for Disease Control and Prevention	Peter W. Cook et al
USA/CA-CDC-STM-000003623/2021	EPI_ISL_966568	X	X	Helix/Illumina	Respiratory Viruses Branch, Division of Viral Diseases, Centers for Disease Control and Prevention	Peter W. Cook et al
USA/CA-CDC-STM-000003624/2021	EPI_ISL_966567	X	X	Helix/Illumina	Respiratory Viruses Branch, Division of Viral Diseases, Centers for Disease Control and Prevention	Peter W. Cook et al
USA/CA-CDC-STM-000003634/2021	EPI_ISL_966570	X	X	Helix/Illumina	Respiratory Viruses Branch, Division of Viral Diseases, Centers for Disease Control and Prevention	Peter W. Cook et al
USA/CA-CDC-STM-000004110/2021	EPI_ISL_966603	X	X	Helix/Illumina	Respiratory Viruses Branch, Division of Viral Diseases, Centers for Disease Control and Prevention	Peter W. Cook et al
USA/CA-CDC-STM-000004142/2021	EPI_ISL_966563	X	X	Helix/Illumina	Respiratory Viruses Branch, Division of Viral Diseases, Centers for Disease Control and Prevention	Peter W. Cook et al
USA/CA-CDC-STM-000004179/2021	EPI_ISL_966561	X	X	Helix/Illumina	Respiratory Viruses Branch, Division of Viral Diseases, Centers for Disease Control and Prevention	Peter W. Cook et al
USA/CA-CDC-STM-000004190/2021	EPI_ISL_966562	X	X	Helix/Illumina	Respiratory Viruses Branch, Division of Viral Diseases, Centers for Disease Control and Prevention	Peter W. Cook et al
USA/CA-CDC-STM-000004217/2021	EPI_ISL_1016834	X	X	Helix/Illumina	Respiratory Viruses Branch, Division of Viral Diseases, Centers for Disease Control and Prevention	Peter W. Cook et al
USA/CA-CDC-STM-000004291/2021	EPI_ISL_1016833	X	X	Helix/Illumina	Respiratory Viruses Branch, Division of Viral Diseases, Centers for Disease Control and Prevention	Peter W. Cook et al
USA/CA-CDC-STM-000005376/2021	EPI_ISL_1016746	X	X	Helix/Illumina	Respiratory Viruses Branch, Division of Viral Diseases, Centers for Disease Control and Prevention	Peter W. Cook et al
USA/CA-CDC-STM-000005392/2021	EPI_ISL_1016804	X	X	Helix/Illumina	Respiratory Viruses Branch, Division of Viral Diseases, Centers for Disease Control and Prevention	Peter W. Cook et al
USA/CA-CDC-STM-000008005/2021	EPI_ISL_1036700	X	X	Helix/Illumina	Respiratory Viruses Branch, Division of Viral Diseases, Centers for Disease Control and Prevention	Peter W. Cook et al
USA/CA-CDC-STM-000008060/2021	EPI_ISL_1036699	X	X	Helix/Illumina	Respiratory Viruses Branch, Division of Viral Diseases, Centers for Disease Control and Prevention	Peter W. Cook et al
USA/CA-CDC-STM-000008067/2021	EPI_ISL_1036698	X	X	Helix/Illumina	Respiratory Viruses Branch, Division of Viral Diseases, Centers for Disease Control and Prevention	Peter W. Cook et al
USA/CA-CDC-STM-000008130/2021	EPI_ISL_1036707	X	X	Helix/Illumina	Respiratory Viruses Branch, Division of Viral Diseases, Centers for Disease Control and Prevention	Peter W. Cook et al
USA/CA-CDC-STM-000008146/2021	EPI_ISL_1036709	X	X	Helix/Illumina	Respiratory Viruses Branch, Division of Viral Diseases, Centers for Disease Control and Prevention	Peter W. Cook et al
USA/CA-CDC-STM-000008171/2021	EPI_ISL_1036687	X	X	Helix/Illumina	Respiratory Viruses Branch, Division of Viral Diseases, Centers for Disease Control and Prevention	Peter W. Cook et al
USA/CA-CDC-STM-000008207/2021	EPI_ISL_1036716	X	X	Helix/Illumina	Respiratory Viruses Branch, Division of Viral Diseases, Centers for Disease Control and Prevention	Peter W. Cook et al
USA/CA-CDC-STM-000008209/2021	EPI_ISL_1036712	X	X	Helix/Illumina	Respiratory Viruses Branch, Division of Viral Diseases, Centers for Disease Control and Prevention	Peter W. Cook et al
USA/CA-CDC-STM-000008253/2021	EPI_ISL_1036714	X	X	Helix/Illumina	Respiratory Viruses Branch, Division of Viral Diseases, Centers for Disease Control and Prevention	Peter W. Cook et al
USA/CA-CDC-STM-000008272/2021	EPI_ISL_1036719	X	X	Helix/Illumina	Respiratory Viruses Branch, Division of Viral Diseases, Centers for Disease Control and Prevention	Peter W. Cook et al
USA/CA-CDC-STM-021/2020	EPI_ISL_802605	X	X	Helix/Illumina	Genomics and Discovery, Respiratory Viruses Branch, Division of Viral Diseases, Centers for Disease Control and Prevention	Peter W. Cook et al
USA/CA-CDC-STM-022/2020	EPI_ISL_802607	X	X	Helix/Illumina	Genomics and Discovery, Respiratory Viruses Branch, Division of Viral Diseases, Centers for Disease Control and Prevention	Peter W. Cook et al
USA/CA-CDC-STM-037/2020	EPI_ISL_802608	X	X	Helix/Illumina	Genomics and Discovery, Respiratory Viruses Branch, Division of Viral Diseases, Centers for Disease Control and Prevention	Peter W. Cook et al
USA/CA-CDC-STM-050/2020	EPI_ISL_802609	X	X	Helix/Illumina	Genomics and Discovery, Respiratory Viruses Branch, Division of Viral Diseases, Centers for Disease Control and Prevention	Peter W. Cook et al
USA/CA-CDC-STM-061/2020	EPI_ISL_802610	X	X	Helix/Illumina	Genomics and Discovery, Respiratory Viruses Branch, Division of Viral Diseases, Centers for Disease Control and Prevention	Peter W. Cook et al
USA/CA-CDC-STM-062/2020	EPI_ISL_802611	X	X	Helix/Illumina	Genomics and Discovery, Respiratory Viruses Branch, Division of Viral Diseases, Centers for Disease Control and Prevention	Peter W. Cook et al
USA/CA-CDC-STM-064/2020	EPI_ISL_802612	X	X	Helix/Illumina	Genomics and Discovery, Respiratory Viruses Branch, Division of Viral Diseases, Centers for Disease Control and Prevention	Peter W. Cook et al
USA/CA-CDC-STM-067/2020	EPI_ISL_802613	X	X	Helix/Illumina	Genomics and Discovery, Respiratory Viruses Branch, Division of Viral Diseases, Centers for Disease Control and Prevention	Peter W. Cook et al
USA/CA-CDC-STM-069/2020	EPI_ISL_802614	X	X	Helix/Illumina	Genomics and Discovery, Respiratory Viruses Branch, Division of Viral Diseases, Centers for Disease Control and Prevention	Peter W. Cook et al
USA/CA-CDC-STM-070/2020	EPI_ISL_802615	X	X	Helix/Illumina	Genomics and Discovery, Respiratory Viruses Branch, Division of Viral Diseases, Centers for Disease Control and Prevention	Peter W. Cook et al
USA/CA-CDC-STM-071/2020	EPI_ISL_802616	X	X	Helix/Illumina	Genomics and Discovery, Respiratory Viruses Branch, Division of Viral Diseases, Centers for Disease Control and Prevention	Peter W. Cook et al
USA/CA-CDC-STM-073/2020	EPI_ISL_802617	X	X	Helix/Illumina	Genomics and Discovery, Respiratory Viruses Branch, Division of Viral Diseases, Centers for Disease Control and Prevention	Peter W. Cook et al
USA/CA-CDC-STM-076/2020	EPI_ISL_802618	X	X	Helix/Illumina	Genomics and Discovery, Respiratory Viruses Branch, Division of Viral Diseases, Centers for Disease Control and Prevention	Peter W. Cook et al
USA/CA-CDC-STM-077/2020	EPI_ISL_802619	X	X	Helix/Illumina	Genomics and Discovery, Respiratory Viruses Branch, Division of Viral Diseases, Centers for Disease Control and Prevention	Peter W. Cook et al
USA/CA-CDC-STM-078/2020	EPI_ISL_802620	X	X	Helix/Illumina	Genomics and Discovery, Respiratory Viruses Branch, Division of Viral Diseases, Centers for Disease Control and Prevention	Peter W. Cook et al
USA/CA-CDC-STM-080/2020	EPI_ISL_802621	X	X	Helix/Illumina	Genomics and Discovery, Respiratory Viruses Branch, Division of Viral Diseases, Centers for Disease Control and Prevention	Peter W. Cook et al
USA/CA-CDC-STM-082/2020	EPI_ISL_802622	X	X	Helix/Illumina	Genomics and Discovery, Respiratory Viruses Branch, Division of Viral Diseases, Centers for Disease Control and Prevention	Peter W. Cook et al
USA/CA-CDC-STM-087/2020	EPI_ISL_802623	X	X	Helix/Illumina	Genomics and Discovery, Respiratory Viruses Branch, Division of Viral Diseases, Centers for Disease Control and Prevention	Peter W. Cook et al
USA/CA-CDC-STM-105/2020	EPI_ISL_802624	X	X	Helix/Illumina	Genomics and Discovery, Respiratory Viruses Branch, Division of Viral Diseases, Centers for Disease Control and Prevention	Peter W. Cook et al
USA/CA-CDC-STM-126/2020	EPI_ISL_802625	X	X	Helix/Illumina	Genomics and Discovery, Respiratory Viruses Branch, Division of Viral Diseases, Centers for Disease Control and Prevention	Peter W. Cook et al
USA/CA-CDC-STM-127/2020	EPI_ISL_802626	X	X	Helix/Illumina	Genomics and Discovery, Respiratory Viruses Branch, Division of Viral Diseases, Centers for Disease Control and Prevention	Peter W. Cook et al
USA/CA-CDC-STM-128/2020	EPI_ISL_802601	X	X	Helix/Illumina	Genomics and Discovery, Respiratory Viruses Branch, Division of Viral Diseases, Centers for Disease Control and Prevention	Peter W. Cook et al
USA/CA-CDC-STM-130/2020	EPI_ISL_802627	X	X	Helix/Illumina	Genomics and Discovery, Respiratory Viruses Branch, Division of Viral Diseases, Centers for Disease Control and Prevention	Peter W. Cook et al
USA/CA-CDC-STM-131/2020	EPI_ISL_802628	X	X	Helix/Illumina	Genomics and Discovery, Respiratory Viruses Branch, Division of Viral Diseases, Centers for Disease Control and Prevention	Peter W. Cook et al
USA/CA-CDC-STM-149/2020	EPI_ISL_850638	X	X	Helix/Illumina	Genomics and Discovery, Respiratory Viruses Branch, Division of Viral Diseases, Centers for Disease Control and Prevention	Peter W. Cook et al
USA/CA-CDC-STM-150/2020	EPI_ISL_850637	X	X	Helix/Illumina	Genomics and Discovery, Respiratory Viruses Branch, Division of Viral Diseases, Centers for Disease Control and Prevention	Peter W. Cook et al
USA/CA-CDC-STM-154/2020	EPI_ISL_850635	X	X	Helix/Illumina	Genomics and Discovery, Respiratory Viruses Branch, Division of Viral Diseases, Centers for Disease Control and Prevention	Peter W. Cook et al
USA/CA-CDC-STM-155/2020	EPI_ISL_850634	X	X	Helix/Illumina	Genomics and Discovery, Respiratory Viruses Branch, Division of Viral Diseases, Centers for Disease Control and Prevention	Peter W. Cook et al
USA/CA-CDC-STM-156/2020	EPI_ISL_850633	X	X	Helix/Illumina	Genomics and Discovery, Respiratory Viruses Branch, Division of Viral Diseases, Centers for Disease Control and Prevention	Peter W. Cook et al
USA/CA-CDC-STM-165/2020	EPI_ISL_850632	X	X	Helix/Illumina	Genomics and Discovery, Respiratory Viruses Branch, Division of Viral Diseases, Centers for Disease Control and Prevention	Peter W. Cook et al
USA/CA-CDC-STM-166/2020	EPI_ISL_850631	X	X	Helix/Illumina	Genomics and Discovery, Respiratory Viruses Branch, Division of Viral Diseases, Centers for Disease Control and Prevention	Peter W. Cook et al
USA/CA-CDC-STM-208/2021	EPI_ISL_851025	X	X	Helix/Illumina	Genomics and Discovery, Respiratory Viruses Branch, Division of Viral Diseases, Centers for Disease Control and Prevention	Peter W. Cook et al
USA/CA-CDC-STM-222/2021	EPI_ISL_851023	X	X	Helix/Illumina	Genomics and Discovery, Respiratory Viruses Branch, Division of Viral Diseases, Centers for Disease Control and Prevention	Peter W. Cook et al
USA/CA-CDC-STM-232/2021	EPI_ISL_851022	X	X	Helix/Illumina	Genomics and Discovery, Respiratory Viruses Branch, Division of Viral Diseases, Centers for Disease Control and Prevention	Peter W. Cook et al
USA/CA-CDC-STM-244/2021	EPI_ISL_851021	X	X	Helix/Illumina	Genomics and Discovery, Respiratory Viruses Branch, Division of Viral Diseases, Centers for Disease Control and Prevention	Peter W. Cook et al
USA/CA-CDC-STM-289/2021	EPI_ISL_850527	X	X	Helix/Illumina	Genomics and Discovery, Respiratory Viruses Branch, Division of Viral Diseases, Centers for Disease Control and Prevention	Peter W. Cook et al
USA/CA-CDC-STM-296/2021	EPI_ISL_850525	X	X	Helix/Illumina	Genomics and Discovery, Respiratory Viruses Branch, Division of Viral Diseases, Centers for Disease Control and Prevention	Peter W. Cook et al
USA/CA-CDC-STM-303/2021	EPI_ISL_850524	X	X	Helix/Illumina	Genomics and Discovery, Respiratory Viruses Branch, Division of Viral Diseases, Centers for Disease Control and Prevention	Peter W. Cook et al
USA/CA-CDC-STM-310/2021	EPI_ISL_850523	X	X	Helix/Illumina	Genomics and Discovery, Respiratory Viruses Branch, Division of Viral Diseases, Centers for Disease Control and Prevention	Peter W. Cook et al
USA/CA-CDC-STM-342/2021	EPI_ISL_850521	X	X	Helix/Illumina	Genomics and Discovery, Respiratory Viruses Branch, Division of Viral Diseases, Centers for Disease Control and Prevention	Peter W. Cook et al
USA/CA-CDC-STM-A100051/2021	EPI_ISL_850958	X	X	Helix/Illumina	Genomics and Discovery, Respiratory Viruses Branch, Division of Viral Diseases, Centers for Disease Control and Prevention	Peter W. Cook et al
USA/CA-CDC-STM-A100116/2021	EPI_ISL_850816	X	X	Helix / Illumina	Genomics and Discovery, Respiratory Viruses Branch, Division of Viral Diseases, Centers for Disease Control and Prevention	Peter W. Cook et al
USA/CA-CDC-STM-A100119/2021	EPI_ISL_850815	X	X	Helix / Illumina	Genomics and Discovery, Respiratory Viruses Branch, Division of Viral Diseases, Centers for Disease Control and Prevention	Peter W. Cook et al
USA/CA-CDC-STM-A100136/2021	EPI_ISL_850809	X	X	Helix / Illumina	Genomics and Discovery, Respiratory Viruses Branch, Division of Viral Diseases, Centers for Disease Control and Prevention	Peter W. Cook et al
USA/CA-CDC-STM-A100147/2021	EPI_ISL_850806	X	X	Helix / Illumina	Genomics and Discovery, Respiratory Viruses Branch, Division of Viral Diseases, Centers for Disease Control and Prevention	Peter W. Cook et al
USA/CA-CDC-STM-A100148/2021	EPI_ISL_850805	X	X	Helix / Illumina	Genomics and Discovery, Respiratory Viruses Branch, Division of Viral Diseases, Centers for Disease Control and Prevention	Peter W. Cook et al
USA/CA-CDC-STM-A100150/2021	EPI_ISL_850804	X	X	Helix / Illumina	Genomics and Discovery, Respiratory Viruses Branch, Division of Viral Diseases, Centers for Disease Control and Prevention	Peter W. Cook et al
USA/CA-CDC-STM-A100151/2021	EPI_ISL_850803	X	X	Helix / Illumina	Genomics and Discovery, Respiratory Viruses Branch, Division of Viral Diseases, Centers for Disease Control and Prevention	Peter W. Cook et al
USA/CA-CDC-STM-A100152/2021	EPI_ISL_850802	X	X	Helix / Illumina	Genomics and Discovery, Respiratory Viruses Branch, Division of Viral Diseases, Centers for Disease Control and Prevention	Peter W. Cook et al
USA/CA-CDC-STM-A100153/2021	EPI_ISL_850801	X	X	Helix / Illumina	Genomics and Discovery, Respiratory Viruses Branch, Division of Viral Diseases, Centers for Disease Control and Prevention	Peter W. Cook et al
USA/CA-CDC-STM-A100154/2021	EPI_ISL_850800	X	X	Helix / Illumina	Genomics and Discovery, Respiratory Viruses Branch, Division of Viral Diseases, Centers for Disease Control and Prevention	Peter W. Cook et al
USA/CA-CDC-STM-A100155/2021	EPI_ISL_850799	X	X	Helix / Illumina	Genomics and Discovery, Respiratory Viruses Branch, Division of Viral Diseases, Centers for Disease Control and Prevention	Peter W. Cook et al
USA/CA-CDC-STM-A100162/2021	EPI_ISL_850797	X	X	Helix / Illumina	Genomics and Discovery, Respiratory Viruses Branch, Division of Viral Diseases, Centers for Disease Control and Prevention	Peter W. Cook et al
USA/CA-CDC-STM-A100172/2021	EPI_ISL_850795	X	X	Helix / Illumina	Genomics and Discovery, Respiratory Viruses Branch, Division of Viral Diseases, Centers for Disease Control and Prevention	Peter W. Cook et al
USA/CA-CDC-STM-A100173/2021	EPI_ISL_850794	X	X	Helix / Illumina	Genomics and Discovery, Respiratory Viruses Branch, Division of Viral Diseases, Centers for Disease Control and Prevention	Peter W. Cook et al
USA/CA-CDC-STM-A100175/2021	EPI_ISL_850793	X	X	Helix / Illumina	Genomics and Discovery, Respiratory Viruses Branch, Division of Viral Diseases, Centers for Disease Control and Prevention	Peter W. Cook et al
USA/CA-CDC-STM-A100193/2021	EPI_ISL_850791	X	X	Helix / Illumina	Genomics and Discovery, Respiratory Viruses Branch, Division of Viral Diseases, Centers for Disease Control and Prevention	Peter W. Cook et al
USA/CA-CDC-STM-A100197/2021	EPI_ISL_850790	X	X	Helix / Illumina	Genomics and Discovery, Respiratory Viruses Branch, Division of Viral Diseases, Centers for Disease Control and Prevention	Peter W. Cook et al
USA/CA-CDC-STM-A100288/2021	EPI_ISL_850765	X	X	Helix / Illumina	Genomics and Discovery, Respiratory Viruses Branch, Division of Viral Diseases, Centers for Disease Control and Prevention	Peter W. Cook et al
USA/CA-CDC-STM-A100349/2021	EPI_ISL_876635	X	X	Helix/Illumina	Genomics and Discovery, Respiratory Viruses Branch, Division of Viral Diseases, Centers for Disease Control and Prevention	Peter W. Cook et al
USA/CA-CDC-STM-A100377/2021	EPI_ISL_876634	X	X	Helix/Illumina	Genomics and Discovery, Respiratory Viruses Branch, Division of Viral Diseases, Centers for Disease Control and Prevention	Peter W. Cook et al
USA/CA-CDC-STM-A100386/2021	EPI_ISL_850703	X	X	Helix / Illumina	Genomics and Discovery, Respiratory Viruses Branch, Division of Viral Diseases, Centers for Disease Control and Prevention	Peter W. Cook et al
USA/CA-CDC-STM-A100403/2021	EPI_ISL_850700	X	X	Helix / Illumina	Genomics and Discovery, Respiratory Viruses Branch, Division of Viral Diseases, Centers for Disease Control and Prevention	Peter W. Cook et al
USA/CA-CDC-STM-A100413/2021	EPI_ISL_850699	X	X	Helix / Illumina	Genomics and Discovery, Respiratory Viruses Branch, Division of Viral Diseases, Centers for Disease Control and Prevention	Peter W. Cook et al
USA/CA-CDC-STM-A100422/2021	EPI_ISL_850698	X	X	Helix / Illumina	Genomics and Discovery, Respiratory Viruses Branch, Division of Viral Diseases, Centers for Disease Control and Prevention	Peter W. Cook et al
USA/CA-CDC-STM-A100423/2021	EPI_ISL_850697	X	X	Helix / Illumina	Genomics and Discovery, Respiratory Viruses Branch, Division of Viral Diseases, Centers for Disease Control and Prevention	Peter W. Cook et al
USA/CA-CDC-STM-A100426/2021	EPI_ISL_850735	X	X	Helix / Illumina	Genomics and Discovery, Respiratory Viruses Branch, Division of Viral Diseases, Centers for Disease Control and Prevention	Peter W. Cook et al
USA/CA-CDC-STM-A100427/2021	EPI_ISL_850696	X	X	Helix / Illumina	Genomics and Discovery, Respiratory Viruses Branch, Division of Viral Diseases, Centers for Disease Control and Prevention	Peter W. Cook et al
USA/CA-CDC-STM-A100432/2021	EPI_ISL_850695	X	X	Helix / Illumina	Genomics and Discovery, Respiratory Viruses Branch, Division of Viral Diseases, Centers for Disease Control and Prevention	Peter W. Cook et al
USA/CA-CDC-STM-A100478/2021	EPI_ISL_850691	X	X	Helix / Illumina	Genomics and Discovery, Respiratory Viruses Branch, Division of Viral Diseases, Centers for Disease Control and Prevention	Peter W. Cook et al
USA/CA-CDC-STM-A100480/2021	EPI_ISL_850690	X	X	Helix / Illumina	Genomics and Discovery, Respiratory Viruses Branch, Division of Viral Diseases, Centers for Disease Control and Prevention	Peter W. Cook et al
USA/CA-CDC-STM-P017/2020	EPI_ISL_755594	X	X	Helix/Illumina	Genomics and Discovery, Respiratory Viruses Branch, Division of Viral Diseases, Centers for Disease Control and Prevention	Peter W. Cook et al
USA/CA-CDC-STM-P019/2020	EPI_ISL_755595	X	X	Helix/Illumina	Genomics and Discovery, Respiratory Viruses Branch, Division of Viral Diseases, Centers for Disease Control and Prevention	Peter W. Cook et al
USA/CA-CDC-STM-P025/2020	EPI_ISL_755596	X	X	Helix/Illumina	Genomics and Discovery, Respiratory Viruses Branch, Division of Viral Diseases, Centers for Disease Control and Prevention	Peter W. Cook et al
USA/CA-CDPH-UC301/2020	EPI_ISL_755940	X		California Department of Public Health	Chiu Laboratory, University of California, San Francisco	Charles Chiu et al
USA/CA-CDPH-UC302/2020	EPI_ISL_755941	X		California Department of Public Health	Chiu Laboratory, University of California, San Francisco	Charles Chiu et al
USA/CA-IGI-2896/2021	EPI_ISL_918191	X		Innovative Genomics Institute, UC Berkeley	Innovative Genomics Institute, UC Berkeley	Stacia Wyman et al
USA/CA-IGI-2897/2021	EPI_ISL_918192	X		Innovative Genomics Institute, UC Berkeley	Innovative Genomics Institute, UC Berkeley	Stacia Wyman et al
USA/CA-IGI-3440/2021	EPI_ISL_1060099	X		Innovative Genomics Institute, UC Berkeley	Innovative Genomics Institute, UC Berkeley	Stacia Wyman et al
USA/CA-LACPHL-AF00274/2021	EPI_ISL_905782	X		UCLA Clinical Micro Lab	Los Angeles County PHL	P. Hemarajata et al. et al
USA/CA-LACPHL-AF00299/2021	EPI_ISL_917943	X		Flow Diagnostics Lab	Los Angeles County PHL	P. Hemarajata et al. et al
USA/CA-LACPHL-AF00342/2021	EPI_ISL_962521	X		UCLA Clinical Micro Lab	Los Angeles County PHL	P. Hemarajata et al. et al
USA/CA-LACPHL-AF00368/2021	EPI_ISL_962857	X		Los Angeles County PHL	Los Angeles County PHL	P. Hemarajata et al. et al
USA/CA-LACPHL-AF00447/2021	EPI_ISL_1040051	X		USC Clinical Lab	Los Angeles County PHL	P. Hemarajata et al. et al
USA/CA-QDX-4373/2021	EPI_ISL_914918	X		Quest Diagnostics	Quest Diagnostics	Rosenthal et al
USA/CA-RD-RA01736/2021	EPI_ISL_1009957	X		Fulgent Genetics	Fulgent Genetics	Harry Gao et al
USA/CA-RD-RA02435/2021	EPI_ISL_1010524	X		Fulgent Genetics	Fulgent Genetics	Harry Gao et al
USA/CA-RD-RA02984/2021	EPI_ISL_984753	X		Fulgent Genetics	Fulgent Genetics	Harry Gao et al
USA/CA-RD-RA03287/2021	EPI_ISL_984948	X		Fulgent Genetics	Fulgent Genetics	Harry Gao et al
USA/CA-RD-RA03665/2021	EPI_ISL_1032991	X		Fulgent Genetics	Fulgent Genetics	Harry Gao et al
USA/CA-RD-RA2154/2021	EPI_ISL_984754	X		Fulgent Genetics	Fulgent Genetics	Harry Gao et al
USA/CA-SC210056/2021	EPI_ISL_914642	X		Santa Clara County Public Health Laboratory	Santa Clara County Public Health Laboratory	Santa Clara County Public Health Department et al
USA/CA-SC210058/2021	EPI_ISL_914643	X		Santa Clara County Public Health Laboratory	Santa Clara County Public Health Laboratory	Santa Clara County Public Health Department et al
USA/CA-SEARCH-5574/2020	EPI_ISL_751801	X		UCSD EXCITE	Andersen lab at Scripps Research	SEARCH Alliance San Diego et al
USA/CA-UCDGC-1042583/2021	EPI_ISL_1009827	X		UC Davis Genome Center and Healthy Davis Together	UC Davis Genome Center	Sam Diaz-Muñoz et al
USA/CA-UCDGC-1359221/2021	EPI_ISL_1009813	X		UC Davis Genome Center and Healthy Davis Together	UC Davis Genome Center	Sam Diaz-Muñoz et al
USA/CA-UW-63893941/2021	EPI_ISL_832204	X		Northwest Pathology	UW Virology Lab	Pavitra Roychoudhury et al
USA/CO-Broad_WarriorLab-00138/2021	EPI_ISL_1011609	X		Warrior Diagnostics Laboratory	Infectious Disease Program, Broad Institute of Harvard and MIT	Lemieux et al
USA/CO-CDC-8628/2021	EPI_ISL_848069	X	X	Tulane Medical Center	Centers for Disease Control and Prevention Division of Viral Diseases, Pathogen Discovery	Ying Tao et al
USA/CO-CDPHE-2100156850/2020	EPI_ISL_751800	X		Colorado Department of Public Health and Environment	Colorado Department of Public Health & Environment	Laura Bankers et al
USA/CO-CDPHE-2100159045/2020	EPI_ISL_857047	X		Colorado Department of Public Health and Environment	Colorado Department of Puplic Health and Environment	Laura Bankers et al
USA/CO-CDPHE-2100183341/2021	EPI_ISL_857046	X		Colorado Department of Public Health and Environment	Colorado Department of Puplic Health and Environment	Laura Bankers et al
USA/CO-CDPHE-2100197925/2021	EPI_ISL_857044	X		Colorado Department of Public Health and Environment	Colorado Department of Puplic Health and Environment	Laura Bankers et al
USA/CO-CDPHE-2100243075/2021	EPI_ISL_983729	X		Colorado Department of Public Health and Environment	Colorado Department of Puplic Health and Environment	Laura Bankers et al
USA/CO-CDPHE-2100243391/2021	EPI_ISL_954855	X		Colorado Department of Public Health and Environment	Colorado Department of Puplic Health and Environment	Laura Bankers et al
USA/CO-CDPHE-2100244940/2021	EPI_ISL_954846	X		Colorado Department of Public Health and Environment	Colorado Department of Puplic Health and Environment	Laura Bankers et al
USA/CO-CDPHE-2100261000/2021	EPI_ISL_983728	X		Colorado Department of Public Health and Environment	Colorado Department of Puplic Health and Environment	Laura Bankers et al
USA/CO-CDPHE-2100263902/2021	EPI_ISL_983734	X		Colorado Department of Public Health and Environment	Colorado Department of Puplic Health and Environment	Laura Bankers et al
USA/CO-CDPHE-2100280261B/2021	EPI_ISL_983727	X		Colorado Department of Public Health and Environment	Colorado Department of Puplic Health and Environment	Laura Bankers et al
USA/CO-CDPHE-2100290548/2021	EPI_ISL_983721	X		Colorado Department of Public Health and Environment	Colorado Department of Puplic Health and Environment	Laura Bankers et al
USA/CO-CDPHE-2100291324/2021	EPI_ISL_983726	X		Colorado Department of Public Health and Environment	Colorado Department of Puplic Health and Environment	Laura Bankers et al
USA/CO-CDPHE-2100307634/2021	EPI_ISL_983725	X		Colorado Department of Public Health and Environment	Colorado Department of Puplic Health and Environment	Laura Bankers et al
USA/CO-CDPHE-2100311658/2021	EPI_ISL_983709	X		Colorado Department of Public Health and Environment	Colorado Department of Puplic Health and Environment	Laura Bankers et al
USA/CO-CDPHE-2100311664/2021	EPI_ISL_983723	X		Colorado Department of Public Health and Environment	Colorado Department of Puplic Health and Environment	Laura Bankers et al
USA/CO-CDPHE-2100311674/2021	EPI_ISL_983714	X		Colorado Department of Public Health and Environment	Colorado Department of Puplic Health and Environment	Laura Bankers et al
USA/CO-CDPHE-2100311706/2021	EPI_ISL_983724	X		Colorado Department of Public Health and Environment	Colorado Department of Puplic Health and Environment	Laura Bankers et al
USA/CO-CDPHE-2100348942/2021	EPI_ISL_983722	X		Colorado Department of Public Health and Environment	Colorado Department of Puplic Health and Environment	Laura Bankers et al
USA/CO-CDPHE-2100349555/2021	EPI_ISL_983732	X		Colorado Department of Public Health and Environment	Colorado Department of Puplic Health and Environment	Laura Bankers et al
USA/CO-CDPHE-2100349562/2021	EPI_ISL_983708	X		Colorado Department of Public Health and Environment	Colorado Department of Puplic Health and Environment	Laura Bankers et al
USA/CO-CDPHE-2100356797/2021	EPI_ISL_1038916	X		Colorado Department of Public Health and Environment	Colorado Department of Puplic Health and Environment	Laura Bankers et al
USA/CO-CDPHE-VA20210105/2021	EPI_ISL_857045	X		Colorado Department of Public Health and Environment	Colorado Department of Puplic Health and Environment	Laura Bankers et al
USA/CT-JAX-J000015/2021	EPI_ISL_891139	X		The Jackson Laboratory	The Jackson Laboratory	Lloyd M et al
USA/CT-JAX-J000016/2021	EPI_ISL_891140	X		The Jackson Laboratory	The Jackson Laboratory	Lloyd M et al
USA/CT-JAX-J000020/2021	EPI_ISL_979365	X		The Jackson Laboratory	The Jackson Laboratory	Lloyd M et al
USA/CT-JAX-J000021/2021	EPI_ISL_979366	X		The Jackson Laboratory	The Jackson Laboratory	Lloyd M et al
USA/CT-JAX-J000022/2021	EPI_ISL_979367	X		The Jackson Laboratory	The Jackson Laboratory	Lloyd M et al
USA/CT-JAX-J000023/2021	EPI_ISL_979368	X		The Jackson Laboratory	The Jackson Laboratory	Lloyd M et al
USA/CT-JAX-J000025/2021	EPI_ISL_979369	X		The Jackson Laboratory	The Jackson Laboratory	Lloyd M et al
USA/CT-JAX-J000026/2021	EPI_ISL_979370	X		The Jackson Laboratory	The Jackson Laboratory	Lloyd M et al
USA/CT-JAX-J000028/2021	EPI_ISL_979372	X		The Jackson Laboratory	The Jackson Laboratory	Lloyd M et al
USA/CT-JAX-J000030/2021	EPI_ISL_979374	X		The Jackson Laboratory	The Jackson Laboratory	Lloyd M et al
USA/CT-JAX-J000031/2021	EPI_ISL_979375	X		The Jackson Laboratory	The Jackson Laboratory	Lloyd M et al
USA/CT-JAX-J000033/2021	EPI_ISL_979377	X		The Jackson Laboratory	The Jackson Laboratory	Lloyd M et al
USA/CT-QDX-3230/2021	EPI_ISL_855092	X		Quest Diagnostics	Quest Diagnostics	Rosenthal et al
USA/CT-Yale-1006/2021	EPI_ISL_944597	X	X	Connecticut Department of Public Health	Grubaugh Lab - Yale School of Public Health	Joseph Fauver et al
USA/CT-Yale-1008/2021	EPI_ISL_944599	X	X	Connecticut Department of Public Health	Grubaugh Lab - Yale School of Public Health	Joseph Fauver et al
USA/CT-Yale-1213/2021	EPI_ISL_1038982	X	X	Yale Clinical Virology Lab	Grubaugh Lab - Yale School of Public Health	Joseph Fauver et al
USA/CT-Yale-1214/2021	EPI_ISL_1038983	X	X	Yale Clinical Virology Lab	Grubaugh Lab - Yale School of Public Health	Joseph Fauver et al
USA/CT-Yale-1215/2021	EPI_ISL_1038984	X	X	Yale Clinical Virology Lab	Grubaugh Lab - Yale School of Public Health	Joseph Fauver et al
USA/CT-Yale-1216/2021	EPI_ISL_1038985	X	X	Yale Clinical Virology Lab	Grubaugh Lab - Yale School of Public Health	Joseph Fauver et al
USA/CT-Yale-1218/2021	EPI_ISL_1038987	X	X	Yale Clinical Virology Lab	Grubaugh Lab - Yale School of Public Health	Joseph Fauver et al
USA/CT-Yale-1219/2021	EPI_ISL_1038988	X	X	Yale Clinical Virology Lab	Grubaugh Lab - Yale School of Public Health	Joseph Fauver et al
USA/CT-Yale-1220/2021	EPI_ISL_1038989	X	X	Yale Clinical Virology Lab	Grubaugh Lab - Yale School of Public Health	Joseph Fauver et al
USA/CT-Yale-1227/2021	EPI_ISL_1038994	X	X	Murphy Medical Associates	Grubaugh Lab - Yale School of Public Health	Joseph Fauver et al
USA/CT-Yale-1233/2021	EPI_ISL_1038999	X	X	Yale Pathology Lab	Grubaugh Lab - Yale School of Public Health	Joseph Fauver et al
USA/CT-Yale-1246/2021	EPI_ISL_1168737	X	X	Connecticut Department of Health	Grubaugh Lab - Yale School of Public Health	Tara Alpert et al
USA/CT-Yale-1275/2021	EPI_ISL_1168765	X	X	Yale Pathology Lab	Grubaugh Lab - Yale School of Public Health	Tara Alpert et al
USA/CT-Yale-1440/2021	EPI_ISL_1163669	X	X	Yale Clinical Virology Lab	Grubaugh Lab - Yale School of Public Health	Joseph Fauver et al
USA/CT-Yale-1441/2021	EPI_ISL_1163670	X	X	Yale Clinical Virology Lab	Grubaugh Lab - Yale School of Public Health	Joseph Fauver et al
USA/CT-Yale-1442/2021	EPI_ISL_1163671	X	X	Yale Clinical Virology Lab	Grubaugh Lab - Yale School of Public Health	Joseph Fauver et al
USA/CT-Yale-1443/2021	EPI_ISL_1163672	X	X	Yale Clinical Virology Lab	Grubaugh Lab - Yale School of Public Health	Joseph Fauver et al
USA/CT-Yale-1444/2021	EPI_ISL_1163673	X	X	Yale Clinical Virology Lab	Grubaugh Lab - Yale School of Public Health	Joseph Fauver et al
USA/CT-Yale-1445/2021	EPI_ISL_1163674	X	X	Yale Clinical Virology Lab	Grubaugh Lab - Yale School of Public Health	Joseph Fauver et al
USA/CT-Yale-1446/2021	EPI_ISL_1163675	X	X	Yale Clinical Virology Lab	Grubaugh Lab - Yale School of Public Health	Joseph Fauver et al
USA/CT-Yale-1447/2021	EPI_ISL_1163676	X	X	Yale Clinical Virology Lab	Grubaugh Lab - Yale School of Public Health	Joseph Fauver et al
USA/CT-Yale-1448/2021	EPI_ISL_1163677	X	X	Yale Clinical Virology Lab	Grubaugh Lab - Yale School of Public Health	Joseph Fauver et al
USA/CT-Yale-1449/2021	EPI_ISL_1163678	X	X	Yale Clinical Virology Lab	Grubaugh Lab - Yale School of Public Health	Joseph Fauver et al
USA/CT-Yale-1450/2021	EPI_ISL_1163679	X	X	Yale Clinical Virology Lab	Grubaugh Lab - Yale School of Public Health	Joseph Fauver et al
USA/CT-Yale-1451/2021	EPI_ISL_1163680	X	X	Yale Clinical Virology Lab	Grubaugh Lab - Yale School of Public Health	Joseph Fauver et al
USA/CT-Yale-1452/2021	EPI_ISL_1163681	X	X	Yale Clinical Virology Lab	Grubaugh Lab - Yale School of Public Health	Joseph Fauver et al
USA/CT-Yale-1453/2021	EPI_ISL_1163682	X	X	Yale Clinical Virology Lab	Grubaugh Lab - Yale School of Public Health	Joseph Fauver et al
USA/CT-Yale-1454/2021	EPI_ISL_1163683	X	X	Yale Clinical Virology Lab	Grubaugh Lab - Yale School of Public Health	Joseph Fauver et al
USA/CT-Yale-1457/2021					Grubaugh Lab - Yale School of Public Health
USA/CT-Yale-1459/2021	EPI_ISL_1163687	X	X	Yale Clinical Virology Lab	Grubaugh Lab - Yale School of Public Health	Joseph Fauver et al
USA/CT-Yale-1509/2021	EPI_ISL_1091815	X	X	Yale Clinical Virology Laboratory	Grubaugh Lab - Yale School of Public Health	Mary Petrone et al
USA/CT-Yale-1511/2021	EPI_ISL_1091814	X	X	Yale Clinical Virology Laboratory	Grubaugh Lab - Yale School of Public Health	Mary Petrone et al
USA/CT-Yale-1512/2021	EPI_ISL_1091825	X	X	Yale Clinical Virology Laboratory	Grubaugh Lab - Yale School of Public Health	Mary Petrone et al
USA/CT-Yale-1513/2021	EPI_ISL_1091816	X	X	Yale Clinical Virology Laboratory	Grubaugh Lab - Yale School of Public Health	Mary Petrone et al
USA/CT-Yale-S018/2021	EPI_ISL_779153	X	X	Yale Pathology Lab	Grubaugh Lab - Yale School of Public Health	Tara Alpert et al
USA/CT-Yale-S019/2021	EPI_ISL_779154	X	X	Yale Pathology Lab	Grubaugh Lab - Yale School of Public Health	Tara Alpert et al
USA/CT-Yale-S105/2021	EPI_ISL_1009125	X	X	Yale Pathology Lab	Grubaugh Lab - Yale School of Public Health	Tara Alpert et al
USA/CT-Yale-S106/2021	EPI_ISL_1009126	X	X	Yale Pathology Lab	Grubaugh Lab - Yale School of Public Health	Tara Alpert et al
USA/CT-Yale-S131/2021	EPI_ISL_912160	X	X	Yale Clinical Virology Lab	Grubaugh Lab - Yale School of Public Health	Tara Alpert et al
USA/CT-Yale-S153/2021	EPI_ISL_861736	X	X	Yale Pathology Lab	Grubaugh Lab - Yale School of Public Health	Tara Alpert et al
USA/CT-Yale-S249/2021	EPI_ISL_912179	X	X	Yale Pathology Lab	Grubaugh Lab - Yale School of Public Health	Tara Alpert et al
USA/CT-Yale-S250/2021	EPI_ISL_912180	X	X	Yale Pathology Lab	Grubaugh Lab - Yale School of Public Health	Tara Alpert et al
USA/CT-Yale-S252/2021	EPI_ISL_912181	X	X	Yale Pathology Lab	Grubaugh Lab - Yale School of Public Health	Tara Alpert et al
USA/CT-Yale-S253/2021	EPI_ISL_912182	X	X	Yale Pathology Lab	Grubaugh Lab - Yale School of Public Health	Tara Alpert et al
USA/CT-Yale-S254/2021	EPI_ISL_912183	X	X	Yale Pathology Lab	Grubaugh Lab - Yale School of Public Health	Tara Alpert et al
USA/CT-Yale-S255/2021	EPI_ISL_912184	X	X	Yale Pathology Lab	Grubaugh Lab - Yale School of Public Health	Tara Alpert et al
USA/CT-Yale-S256/2021	EPI_ISL_912185	X	X	Connecticut Department of Health	Grubaugh Lab - Yale School of Public Health	Tara Alpert et al
USA/DE-DHSS-FLW00689767A/2021	EPI_ISL_933738	X		DPHL	Delaware Public Health Lab	Gregory Hovan et al
USA/DE-DHSS-FLW00689808A/2021	EPI_ISL_933737	X		DPHL	Delaware Public Health Lab	Gregory Hovan et al
USA/DE-DHSS-FLW00689861A/2021	EPI_ISL_933736	X		DPHL	Delaware Public Health Lab	Gregory Hovan et al
USA/DE-DHSS-FLW00711287/2021	EPI_ISL_985249	X		Delaware Public Health Laboratory (DPHL)	Delaware Public Health Lab	Gregory Hovan et al
USA/DE-DHSS-FLW00743465/2021	EPI_ISL_985253	X		Delaware Public Health Laboratory (DPHL)	Delaware Public Health Lab	Gregory Hovan et al
USA/DE-DHSS-FLW00757375/2021	EPI_ISL_985286	X		Delaware Public Health Laboratory (DPHL)	Delaware Public Health Lab	Gregory Hovan et al
USA/FL-BPHL-0001/2021	EPI_ISL_852858	X		Florida Bureau of Public Health Laboratories	Florida Bureau of Public Health Laboratories	Sarah Schmedes et al
USA/FL-BPHL-0002/2021	EPI_ISL_852859	X		Florida Bureau of Public Health Laboratories	Florida Bureau of Public Health Laboratories	Sarah Schmedes et al
USA/FL-BPHL-0003/2021	EPI_ISL_852860	X		Florida Bureau of Public Health Laboratories	Florida Bureau of Public Health Laboratories	Sarah Schmedes et al
USA/FL-BPHL-0004/2021	EPI_ISL_852861	X		Florida Bureau of Public Health Laboratories	Florida Bureau of Public Health Laboratories	Sarah Schmedes et al
USA/FL-BPHL-0046/2021	EPI_ISL_918493	X		Florida Bureau of Public Health Laboratories	Florida Bureau of Public Health Laboratories	Sarah Schmedes et al
USA/FL-BPHL-0047/2021	EPI_ISL_918495	X		Florida Bureau of Public Health Laboratories	Florida Bureau of Public Health Laboratories	Sarah Schmedes et al
USA/FL-BPHL-2270/2020	EPI_ISL_802725	X		Florida Bureau of Public Health Laboratories	Florida Bureau of Public Health Laboratories	Sarah Schmedes et al
USA/FL-CDC-STM-0000013-A11/2021	EPI_ISL_884786	X	X	Respiratory Viruses Branch, Centers for Disease Control and Prevention	Respiratory Viruses Branch, Centers for Disease Control and Prevention	Cook et al
USA/FL-CDC-STM-0000013-B05/2021	EPI_ISL_884626	X	X	Respiratory Viruses Branch, Centers for Disease Control and Prevention	Respiratory Viruses Branch, Centers for Disease Control and Prevention	Cook et al
USA/FL-CDC-STM-0000013-B09/2021	EPI_ISL_884784	X	X	Respiratory Viruses Branch, Centers for Disease Control and Prevention	Respiratory Viruses Branch, Centers for Disease Control and Prevention	Cook et al
USA/FL-CDC-STM-0000013-B12/2021	EPI_ISL_884783	X	X	Respiratory Viruses Branch, Centers for Disease Control and Prevention	Respiratory Viruses Branch, Centers for Disease Control and Prevention	Cook et al
USA/FL-CDC-STM-0000013-C11/2021	EPI_ISL_884779	X	X	Respiratory Viruses Branch, Centers for Disease Control and Prevention	Respiratory Viruses Branch, Centers for Disease Control and Prevention	Cook et al
USA/FL-CDC-STM-0000013-D06/2021	EPI_ISL_884613	X	X	Respiratory Viruses Branch, Centers for Disease Control and Prevention	Respiratory Viruses Branch, Centers for Disease Control and Prevention	Cook et al
USA/FL-CDC-STM-0000013-D07/2021	EPI_ISL_884612	X	X	Respiratory Viruses Branch, Centers for Disease Control and Prevention	Respiratory Viruses Branch, Centers for Disease Control and Prevention	Cook et al
USA/FL-CDC-STM-0000013-E07/2021	EPI_ISL_884608	X	X	Respiratory Viruses Branch, Centers for Disease Control and Prevention	Respiratory Viruses Branch, Centers for Disease Control and Prevention	Cook et al
USA/FL-CDC-STM-0000013-E08/2021	EPI_ISL_884607	X	X	Respiratory Viruses Branch, Centers for Disease Control and Prevention	Respiratory Viruses Branch, Centers for Disease Control and Prevention	Cook et al
USA/FL-CDC-STM-0000013-F04/2021	EPI_ISL_884605	X	X	Respiratory Viruses Branch, Centers for Disease Control and Prevention	Respiratory Viruses Branch, Centers for Disease Control and Prevention	Cook et al
USA/FL-CDC-STM-0000013-F05/2021	EPI_ISL_884604	X	X	Respiratory Viruses Branch, Centers for Disease Control and Prevention	Respiratory Viruses Branch, Centers for Disease Control and Prevention	Cook et al
USA/FL-CDC-STM-0000013-F08/2021	EPI_ISL_884602	X	X	Respiratory Viruses Branch, Centers for Disease Control and Prevention	Respiratory Viruses Branch, Centers for Disease Control and Prevention	Cook et al
USA/FL-CDC-STM-0000013-F12/2021	EPI_ISL_884725	X	X	Respiratory Viruses Branch, Centers for Disease Control and Prevention	Respiratory Viruses Branch, Centers for Disease Control and Prevention	Cook et al
USA/FL-CDC-STM-0000013-G06/2021	EPI_ISL_884598	X	X	Respiratory Viruses Branch, Centers for Disease Control and Prevention	Respiratory Viruses Branch, Centers for Disease Control and Prevention	Cook et al
USA/FL-CDC-STM-0000013-G09/2021	EPI_ISL_884768	X	X	Respiratory Viruses Branch, Centers for Disease Control and Prevention	Respiratory Viruses Branch, Centers for Disease Control and Prevention	Cook et al
USA/FL-CDC-STM-0000013-G11/2021	EPI_ISL_884766	X	X	Respiratory Viruses Branch, Centers for Disease Control and Prevention	Respiratory Viruses Branch, Centers for Disease Control and Prevention	Cook et al
USA/FL-CDC-STM-0000013-G12/2021	EPI_ISL_884581	X	X	Respiratory Viruses Branch, Centers for Disease Control and Prevention	Respiratory Viruses Branch, Centers for Disease Control and Prevention	Cook et al
USA/FL-CDC-STM-0000013-H07/2021	EPI_ISL_884592	X	X	Respiratory Viruses Branch, Centers for Disease Control and Prevention	Respiratory Viruses Branch, Centers for Disease Control and Prevention	Cook et al
USA/FL-CDC-STM-0000013-H10/2021	EPI_ISL_884764	X	X	Respiratory Viruses Branch, Centers for Disease Control and Prevention	Respiratory Viruses Branch, Centers for Disease Control and Prevention	Cook et al
USA/FL-CDC-STM-0000013-H11/2021	EPI_ISL_884763	X	X	Respiratory Viruses Branch, Centers for Disease Control and Prevention	Respiratory Viruses Branch, Centers for Disease Control and Prevention	Cook et al
USA/FL-CDC-STM-0000014-A03/2021	EPI_ISL_884723	X	X	Respiratory Viruses Branch, Centers for Disease Control and Prevention	Respiratory Viruses Branch, Centers for Disease Control and Prevention	Cook et al
USA/FL-CDC-STM-0000014-A06/2021	EPI_ISL_884722	X	X	Respiratory Viruses Branch, Centers for Disease Control and Prevention	Respiratory Viruses Branch, Centers for Disease Control and Prevention	Cook et al
USA/FL-CDC-STM-0000014-B05/2021	EPI_ISL_884714	X	X	Respiratory Viruses Branch, Centers for Disease Control and Prevention	Respiratory Viruses Branch, Centers for Disease Control and Prevention	Cook et al
USA/FL-CDC-STM-0000014-B11/2021	EPI_ISL_884710	X	X	Respiratory Viruses Branch, Centers for Disease Control and Prevention	Respiratory Viruses Branch, Centers for Disease Control and Prevention	Cook et al
USA/FL-CDC-STM-0000014-C09/2021	EPI_ISL_884705	X	X	Respiratory Viruses Branch, Centers for Disease Control and Prevention	Respiratory Viruses Branch, Centers for Disease Control and Prevention	Cook et al
USA/FL-CDC-STM-0000014-F10/2021	EPI_ISL_884684	X	X	Respiratory Viruses Branch, Centers for Disease Control and Prevention	Respiratory Viruses Branch, Centers for Disease Control and Prevention	Cook et al
USA/FL-CDC-STM-0000014-G02/2021	EPI_ISL_884751	X	X	Respiratory Viruses Branch, Centers for Disease Control and Prevention	Respiratory Viruses Branch, Centers for Disease Control and Prevention	Cook et al
USA/FL-CDC-STM-0000014-H02/2021	EPI_ISL_884674	X		Respiratory Viruses Branch, Centers for Disease Control and Prevention	Respiratory Viruses Branch, Centers for Disease Control and Prevention	Cook et al
USA/FL-CDC-STM-0000014-H10/2021	EPI_ISL_884669	X	X	Respiratory Viruses Branch, Centers for Disease Control and Prevention	Respiratory Viruses Branch, Centers for Disease Control and Prevention	Cook et al
USA/FL-CDC-STM-000001626/2021	EPI_ISL_966547	X	X	Helix/Illumina	Respiratory Viruses Branch, Division of Viral Diseases, Centers for Disease Control and Prevention	Peter W. Cook et al
USA/FL-CDC-STM-000002433/2021	EPI_ISL_966539	X	X	Helix/Illumina	Respiratory Viruses Branch, Division of Viral Diseases, Centers for Disease Control and Prevention	Peter W. Cook et al
USA/FL-CDC-STM-000002435/2021	EPI_ISL_966543	X	X	Helix/Illumina	Respiratory Viruses Branch, Division of Viral Diseases, Centers for Disease Control and Prevention	Peter W. Cook et al
USA/FL-CDC-STM-000002443/2021	EPI_ISL_966541	X	X	Helix/Illumina	Respiratory Viruses Branch, Division of Viral Diseases, Centers for Disease Control and Prevention	Peter W. Cook et al
USA/FL-CDC-STM-000002467/2021	EPI_ISL_966540	X	X	Helix/Illumina	Respiratory Viruses Branch, Division of Viral Diseases, Centers for Disease Control and Prevention	Peter W. Cook et al
USA/FL-CDC-STM-000002476/2021	EPI_ISL_966542	X	X	Helix/Illumina	Respiratory Viruses Branch, Division of Viral Diseases, Centers for Disease Control and Prevention	Peter W. Cook et al
USA/FL-CDC-STM-0000025-A02/2021	EPI_ISL_884817	X	X	Respiratory Viruses Branch, Centers for Disease Control and Prevention	Respiratory Viruses Branch, Centers for Disease Control and Prevention	Cook et al
USA/FL-CDC-STM-0000025-B04/2021	EPI_ISL_884811	X	X	Respiratory Viruses Branch, Centers for Disease Control and Prevention	Respiratory Viruses Branch, Centers for Disease Control and Prevention	Cook et al
USA/FL-CDC-STM-0000025-C11/2021	EPI_ISL_884591	X	X	Respiratory Viruses Branch, Centers for Disease Control and Prevention	Respiratory Viruses Branch, Centers for Disease Control and Prevention	Cook et al
USA/FL-CDC-STM-0000025-E01/2021	EPI_ISL_884803	X	X	Respiratory Viruses Branch, Centers for Disease Control and Prevention	Respiratory Viruses Branch, Centers for Disease Control and Prevention	Cook et al
USA/FL-CDC-STM-0000025-F01/2021	EPI_ISL_884800	X	X	Respiratory Viruses Branch, Centers for Disease Control and Prevention	Respiratory Viruses Branch, Centers for Disease Control and Prevention	Cook et al
USA/FL-CDC-STM-0000025-F03/2021	EPI_ISL_884799	X	X	Respiratory Viruses Branch, Centers for Disease Control and Prevention	Respiratory Viruses Branch, Centers for Disease Control and Prevention	Cook et al
USA/FL-CDC-STM-000002911/2021	EPI_ISL_966521	X	X	Helix/Illumina	Respiratory Viruses Branch, Division of Viral Diseases, Centers for Disease Control and Prevention	Peter W. Cook et al
USA/FL-CDC-STM-000002915/2021	EPI_ISL_966518	X	X	Helix/Illumina	Respiratory Viruses Branch, Division of Viral Diseases, Centers for Disease Control and Prevention	Peter W. Cook et al
USA/FL-CDC-STM-000002916/2021	EPI_ISL_966517	X	X	Helix/Illumina	Respiratory Viruses Branch, Division of Viral Diseases, Centers for Disease Control and Prevention	Peter W. Cook et al
USA/FL-CDC-STM-000002921/2021	EPI_ISL_966520	X	X	Helix/Illumina	Respiratory Viruses Branch, Division of Viral Diseases, Centers for Disease Control and Prevention	Peter W. Cook et al
USA/FL-CDC-STM-000002929/2021	EPI_ISL_966519	X	X	Helix/Illumina	Respiratory Viruses Branch, Division of Viral Diseases, Centers for Disease Control and Prevention	Peter W. Cook et al
USA/FL-CDC-STM-000002990/2021	EPI_ISL_966506	X	X	Helix/Illumina	Respiratory Viruses Branch, Division of Viral Diseases, Centers for Disease Control and Prevention	Peter W. Cook et al
USA/FL-CDC-STM-000002995/2021	EPI_ISL_966502	X	X	Helix/Illumina	Respiratory Viruses Branch, Division of Viral Diseases, Centers for Disease Control and Prevention	Peter W. Cook et al
USA/FL-CDC-STM-000003044/2021	EPI_ISL_966524	X	X	Helix/Illumina	Respiratory Viruses Branch, Division of Viral Diseases, Centers for Disease Control and Prevention	Peter W. Cook et al
USA/FL-CDC-STM-000003053/2021	EPI_ISL_966509	X	X	Helix/Illumina	Respiratory Viruses Branch, Division of Viral Diseases, Centers for Disease Control and Prevention	Peter W. Cook et al
USA/FL-CDC-STM-000003054/2021	EPI_ISL_966508	X	X	Helix/Illumina	Respiratory Viruses Branch, Division of Viral Diseases, Centers for Disease Control and Prevention	Peter W. Cook et al
USA/FL-CDC-STM-000003060/2021	EPI_ISL_966512	X	X	Helix/Illumina	Respiratory Viruses Branch, Division of Viral Diseases, Centers for Disease Control and Prevention	Peter W. Cook et al
USA/FL-CDC-STM-000003061/2021	EPI_ISL_966523	X	X	Helix/Illumina	Respiratory Viruses Branch, Division of Viral Diseases, Centers for Disease Control and Prevention	Peter W. Cook et al
USA/FL-CDC-STM-000003065/2021	EPI_ISL_966526	X	X	Helix/Illumina	Respiratory Viruses Branch, Division of Viral Diseases, Centers for Disease Control and Prevention	Peter W. Cook et al
USA/FL-CDC-STM-000003068/2021	EPI_ISL_966511	X	X	Helix/Illumina	Respiratory Viruses Branch, Division of Viral Diseases, Centers for Disease Control and Prevention	Peter W. Cook et al
USA/FL-CDC-STM-000003073/2021	EPI_ISL_966516	X	X	Helix/Illumina	Respiratory Viruses Branch, Division of Viral Diseases, Centers for Disease Control and Prevention	Peter W. Cook et al
USA/FL-CDC-STM-000003076/2021	EPI_ISL_966510	X	X	Helix/Illumina	Respiratory Viruses Branch, Division of Viral Diseases, Centers for Disease Control and Prevention	Peter W. Cook et al
USA/FL-CDC-STM-000003159/2021	EPI_ISL_966601	X	X	Helix/Illumina	Respiratory Viruses Branch, Division of Viral Diseases, Centers for Disease Control and Prevention	Peter W. Cook et al
USA/FL-CDC-STM-000003189/2021	EPI_ISL_966604	X	X	Helix/Illumina	Respiratory Viruses Branch, Division of Viral Diseases, Centers for Disease Control and Prevention	Peter W. Cook et al
USA/FL-CDC-STM-000003509/2021	EPI_ISL_966576	X	X	Helix/Illumina	Respiratory Viruses Branch, Division of Viral Diseases, Centers for Disease Control and Prevention	Peter W. Cook et al
USA/FL-CDC-STM-000003532/2021	EPI_ISL_966589	X	X	Helix/Illumina	Respiratory Viruses Branch, Division of Viral Diseases, Centers for Disease Control and Prevention	Peter W. Cook et al
USA/FL-CDC-STM-000003537/2021	EPI_ISL_966580	X	X	Helix/Illumina	Respiratory Viruses Branch, Division of Viral Diseases, Centers for Disease Control and Prevention	Peter W. Cook et al
USA/FL-CDC-STM-000003549/2021	EPI_ISL_966599	X	X	Helix/Illumina	Respiratory Viruses Branch, Division of Viral Diseases, Centers for Disease Control and Prevention	Peter W. Cook et al
USA/FL-CDC-STM-000003556/2021	EPI_ISL_966575	X	X	Helix/Illumina	Respiratory Viruses Branch, Division of Viral Diseases, Centers for Disease Control and Prevention	Peter W. Cook et al
USA/FL-CDC-STM-000003557/2021	EPI_ISL_966582	X	X	Helix/Illumina	Respiratory Viruses Branch, Division of Viral Diseases, Centers for Disease Control and Prevention	Peter W. Cook et al
USA/FL-CDC-STM-000003564/2021	EPI_ISL_966578	X	X	Helix/Illumina	Respiratory Viruses Branch, Division of Viral Diseases, Centers for Disease Control and Prevention	Peter W. Cook et al
USA/FL-CDC-STM-000003574/2021	EPI_ISL_966600	X	X	Helix/Illumina	Respiratory Viruses Branch, Division of Viral Diseases, Centers for Disease Control and Prevention	Peter W. Cook et al
USA/FL-CDC-STM-000003585/2021	EPI_ISL_966579	X	X	Helix/Illumina	Respiratory Viruses Branch, Division of Viral Diseases, Centers for Disease Control and Prevention	Peter W. Cook et al
USA/FL-CDC-STM-000003588/2021	EPI_ISL_966577	X	X	Helix/Illumina	Respiratory Viruses Branch, Division of Viral Diseases, Centers for Disease Control and Prevention	Peter W. Cook et al
USA/FL-CDC-STM-000003592/2021	EPI_ISL_966581	X	X	Helix/Illumina	Respiratory Viruses Branch, Division of Viral Diseases, Centers for Disease Control and Prevention	Peter W. Cook et al
USA/FL-CDC-STM-000003606/2021	EPI_ISL_966554	X	X	Helix/Illumina	Respiratory Viruses Branch, Division of Viral Diseases, Centers for Disease Control and Prevention	Peter W. Cook et al
USA/FL-CDC-STM-000003618/2021	EPI_ISL_966574	X	X	Helix/Illumina	Respiratory Viruses Branch, Division of Viral Diseases, Centers for Disease Control and Prevention	Peter W. Cook et al
USA/FL-CDC-STM-000003642/2021	EPI_ISL_966573	X	X	Helix/Illumina	Respiratory Viruses Branch, Division of Viral Diseases, Centers for Disease Control and Prevention	Peter W. Cook et al
USA/FL-CDC-STM-000003644/2021	EPI_ISL_966557	X	X	Helix/Illumina	Respiratory Viruses Branch, Division of Viral Diseases, Centers for Disease Control and Prevention	Peter W. Cook et al
USA/FL-CDC-STM-000003656/2021	EPI_ISL_966596	X	X	Helix/Illumina	Respiratory Viruses Branch, Division of Viral Diseases, Centers for Disease Control and Prevention	Peter W. Cook et al
USA/FL-CDC-STM-000003658/2021	EPI_ISL_966572	X	X	Helix/Illumina	Respiratory Viruses Branch, Division of Viral Diseases, Centers for Disease Control and Prevention	Peter W. Cook et al
USA/FL-CDC-STM-000003671/2021	EPI_ISL_966602	X	X	Helix/Illumina	Respiratory Viruses Branch, Division of Viral Diseases, Centers for Disease Control and Prevention	Peter W. Cook et al
USA/FL-CDC-STM-000003675/2021	EPI_ISL_966569	X	X	Helix/Illumina	Respiratory Viruses Branch, Division of Viral Diseases, Centers for Disease Control and Prevention	Peter W. Cook et al
USA/FL-CDC-STM-000004112/2021	EPI_ISL_966593	X	X	Helix/Illumina	Respiratory Viruses Branch, Division of Viral Diseases, Centers for Disease Control and Prevention	Peter W. Cook et al
USA/FL-CDC-STM-000004116/2021	EPI_ISL_966592	X	X	Helix/Illumina	Respiratory Viruses Branch, Division of Viral Diseases, Centers for Disease Control and Prevention	Peter W. Cook et al
USA/FL-CDC-STM-000004117/2021	EPI_ISL_966566	X	X	Helix/Illumina	Respiratory Viruses Branch, Division of Viral Diseases, Centers for Disease Control and Prevention	Peter W. Cook et al
USA/FL-CDC-STM-000004132/2021	EPI_ISL_966560	X	X	Helix/Illumina	Respiratory Viruses Branch, Division of Viral Diseases, Centers for Disease Control and Prevention	Peter W. Cook et al
USA/FL-CDC-STM-000004134/2021	EPI_ISL_966559	X	X	Helix/Illumina	Respiratory Viruses Branch, Division of Viral Diseases, Centers for Disease Control and Prevention	Peter W. Cook et al
USA/FL-CDC-STM-000004140/2021	EPI_ISL_966553	X	X	Helix/Illumina	Respiratory Viruses Branch, Division of Viral Diseases, Centers for Disease Control and Prevention	Peter W. Cook et al
USA/FL-CDC-STM-000004150/2021	EPI_ISL_966595	X	X	Helix/Illumina	Respiratory Viruses Branch, Division of Viral Diseases, Centers for Disease Control and Prevention	Peter W. Cook et al
USA/FL-CDC-STM-000004157/2021	EPI_ISL_966558	X	X	Helix/Illumina	Respiratory Viruses Branch, Division of Viral Diseases, Centers for Disease Control and Prevention	Peter W. Cook et al
USA/FL-CDC-STM-000004191/2021	EPI_ISL_966594	X	X	Helix/Illumina	Respiratory Viruses Branch, Division of Viral Diseases, Centers for Disease Control and Prevention	Peter W. Cook et al
USA/FL-CDC-STM-000004245/2021	EPI_ISL_1016823	X	X	Helix/Illumina	Respiratory Viruses Branch, Division of Viral Diseases, Centers for Disease Control and Prevention	Peter W. Cook et al
USA/FL-CDC-STM-000004250/2021	EPI_ISL_1016825	X	X	Helix/Illumina	Respiratory Viruses Branch, Division of Viral Diseases, Centers for Disease Control and Prevention	Peter W. Cook et al
USA/FL-CDC-STM-000004262/2021	EPI_ISL_1016826	X	X	Helix/Illumina	Respiratory Viruses Branch, Division of Viral Diseases, Centers for Disease Control and Prevention	Peter W. Cook et al
USA/FL-CDC-STM-000004326/2021	EPI_ISL_1016828	X	X	Helix/Illumina	Respiratory Viruses Branch, Division of Viral Diseases, Centers for Disease Control and Prevention	Peter W. Cook et al
USA/FL-CDC-STM-000004344/2021	EPI_ISL_1016839	X	X	Helix/Illumina	Respiratory Viruses Branch, Division of Viral Diseases, Centers for Disease Control and Prevention	Peter W. Cook et al
USA/FL-CDC-STM-000004346/2021	EPI_ISL_1016829	X	X	Helix/Illumina	Respiratory Viruses Branch, Division of Viral Diseases, Centers for Disease Control and Prevention	Peter W. Cook et al
USA/FL-CDC-STM-000004347/2021	EPI_ISL_1016841	X	X	Helix/Illumina	Respiratory Viruses Branch, Division of Viral Diseases, Centers for Disease Control and Prevention	Peter W. Cook et al
USA/FL-CDC-STM-000004354/2021	EPI_ISL_1016830	X	X	Helix/Illumina	Respiratory Viruses Branch, Division of Viral Diseases, Centers for Disease Control and Prevention	Peter W. Cook et al
USA/FL-CDC-STM-000004370/2021	EPI_ISL_1016831	X	X	Helix/Illumina	Respiratory Viruses Branch, Division of Viral Diseases, Centers for Disease Control and Prevention	Peter W. Cook et al
USA/FL-CDC-STM-000005004/2021	EPI_ISL_1016784	X	X	Helix/Illumina	Respiratory Viruses Branch, Division of Viral Diseases, Centers for Disease Control and Prevention	Peter W. Cook et al
USA/FL-CDC-STM-000005043/2021	EPI_ISL_1016783	X	X	Helix/Illumina	Respiratory Viruses Branch, Division of Viral Diseases, Centers for Disease Control and Prevention	Peter W. Cook et al
USA/FL-CDC-STM-000005046/2021	EPI_ISL_1016785	X	X	Helix/Illumina	Respiratory Viruses Branch, Division of Viral Diseases, Centers for Disease Control and Prevention	Peter W. Cook et al
USA/FL-CDC-STM-000005059/2021	EPI_ISL_1016817	X	X	Helix/Illumina	Respiratory Viruses Branch, Division of Viral Diseases, Centers for Disease Control and Prevention	Peter W. Cook et al
USA/FL-CDC-STM-000005061/2021	EPI_ISL_1016819	X	X	Helix/Illumina	Respiratory Viruses Branch, Division of Viral Diseases, Centers for Disease Control and Prevention	Peter W. Cook et al
USA/FL-CDC-STM-000005071/2021	EPI_ISL_1016764	X	X	Helix/Illumina	Respiratory Viruses Branch, Division of Viral Diseases, Centers for Disease Control and Prevention	Peter W. Cook et al
USA/FL-CDC-STM-000005089/2021	EPI_ISL_1016815	X	X	Helix/Illumina	Respiratory Viruses Branch, Division of Viral Diseases, Centers for Disease Control and Prevention	Peter W. Cook et al
USA/FL-CDC-STM-000005305/2021	EPI_ISL_1016774	X	X	Helix/Illumina	Respiratory Viruses Branch, Division of Viral Diseases, Centers for Disease Control and Prevention	Peter W. Cook et al
USA/FL-CDC-STM-000005328/2021	EPI_ISL_1016772	X	X	Helix/Illumina	Respiratory Viruses Branch, Division of Viral Diseases, Centers for Disease Control and Prevention	Peter W. Cook et al
USA/FL-CDC-STM-000005333/2021	EPI_ISL_1016766	X	X	Helix/Illumina	Respiratory Viruses Branch, Division of Viral Diseases, Centers for Disease Control and Prevention	Peter W. Cook et al
USA/FL-CDC-STM-000005334/2021	EPI_ISL_1016768	X	X	Helix/Illumina	Respiratory Viruses Branch, Division of Viral Diseases, Centers for Disease Control and Prevention	Peter W. Cook et al
USA/FL-CDC-STM-000005337/2021	EPI_ISL_1016775	X	X	Helix/Illumina	Respiratory Viruses Branch, Division of Viral Diseases, Centers for Disease Control and Prevention	Peter W. Cook et al
USA/FL-CDC-STM-000005339/2021	EPI_ISL_1016779	X	X	Helix/Illumina	Respiratory Viruses Branch, Division of Viral Diseases, Centers for Disease Control and Prevention	Peter W. Cook et al
USA/FL-CDC-STM-000005340/2021	EPI_ISL_1016780	X	X	Helix/Illumina	Respiratory Viruses Branch, Division of Viral Diseases, Centers for Disease Control and Prevention	Peter W. Cook et al
USA/FL-CDC-STM-000005344/2021	EPI_ISL_1016773	X	X	Helix/Illumina	Respiratory Viruses Branch, Division of Viral Diseases, Centers for Disease Control and Prevention	Peter W. Cook et al
USA/FL-CDC-STM-000005345/2021	EPI_ISL_1016776	X	X	Helix/Illumina	Respiratory Viruses Branch, Division of Viral Diseases, Centers for Disease Control and Prevention	Peter W. Cook et al
USA/FL-CDC-STM-000005346/2021	EPI_ISL_1016778	X	X	Helix/Illumina	Respiratory Viruses Branch, Division of Viral Diseases, Centers for Disease Control and Prevention	Peter W. Cook et al
USA/FL-CDC-STM-000005348/2021	EPI_ISL_1016781	X	X	Helix/Illumina	Respiratory Viruses Branch, Division of Viral Diseases, Centers for Disease Control and Prevention	Peter W. Cook et al
USA/FL-CDC-STM-000005349/2021	EPI_ISL_1016767	X	X	Helix/Illumina	Respiratory Viruses Branch, Division of Viral Diseases, Centers for Disease Control and Prevention	Peter W. Cook et al
USA/FL-CDC-STM-000005350/2021	EPI_ISL_1016769	X	X	Helix/Illumina	Respiratory Viruses Branch, Division of Viral Diseases, Centers for Disease Control and Prevention	Peter W. Cook et al
USA/FL-CDC-STM-000005359/2021	EPI_ISL_1016770	X	X	Helix/Illumina	Respiratory Viruses Branch, Division of Viral Diseases, Centers for Disease Control and Prevention	Peter W. Cook et al
USA/FL-CDC-STM-000005361/2021	EPI_ISL_1016777	X	X	Helix/Illumina	Respiratory Viruses Branch, Division of Viral Diseases, Centers for Disease Control and Prevention	Peter W. Cook et al
USA/FL-CDC-STM-000005368/2021	EPI_ISL_1016816	X	X	Helix/Illumina	Respiratory Viruses Branch, Division of Viral Diseases, Centers for Disease Control and Prevention	Peter W. Cook et al
USA/FL-CDC-STM-000005383/2021	EPI_ISL_1016771	X	X	Helix/Illumina	Respiratory Viruses Branch, Division of Viral Diseases, Centers for Disease Control and Prevention	Peter W. Cook et al
USA/FL-CDC-STM-000005387/2021	EPI_ISL_1016762	X	X	Helix/Illumina	Respiratory Viruses Branch, Division of Viral Diseases, Centers for Disease Control and Prevention	Peter W. Cook et al
USA/FL-CDC-STM-000005394/2021	EPI_ISL_1016747	X	X	Helix/Illumina	Respiratory Viruses Branch, Division of Viral Diseases, Centers for Disease Control and Prevention	Peter W. Cook et al
USA/FL-CDC-STM-000005395/2021	EPI_ISL_1016763	X	X	Helix/Illumina	Respiratory Viruses Branch, Division of Viral Diseases, Centers for Disease Control and Prevention	Peter W. Cook et al
USA/FL-CDC-STM-000005402/2021	EPI_ISL_1016751	X	X	Helix/Illumina	Respiratory Viruses Branch, Division of Viral Diseases, Centers for Disease Control and Prevention	Peter W. Cook et al
USA/FL-CDC-STM-000005403/2021	EPI_ISL_1016753	X	X	Helix/Illumina	Respiratory Viruses Branch, Division of Viral Diseases, Centers for Disease Control and Prevention	Peter W. Cook et al
USA/FL-CDC-STM-000005412/2021	EPI_ISL_1016755	X	X	Helix/Illumina	Respiratory Viruses Branch, Division of Viral Diseases, Centers for Disease Control and Prevention	Peter W. Cook et al
USA/FL-CDC-STM-000005418/2021	EPI_ISL_1016752	X	X	Helix/Illumina	Respiratory Viruses Branch, Division of Viral Diseases, Centers for Disease Control and Prevention	Peter W. Cook et al
USA/FL-CDC-STM-000005419/2021	EPI_ISL_1016754	X	X	Helix/Illumina	Respiratory Viruses Branch, Division of Viral Diseases, Centers for Disease Control and Prevention	Peter W. Cook et al
USA/FL-CDC-STM-000005421/2021	EPI_ISL_1016757	X	X	Helix/Illumina	Respiratory Viruses Branch, Division of Viral Diseases, Centers for Disease Control and Prevention	Peter W. Cook et al
USA/FL-CDC-STM-000005423/2021	EPI_ISL_1016759	X	X	Helix/Illumina	Respiratory Viruses Branch, Division of Viral Diseases, Centers for Disease Control and Prevention	Peter W. Cook et al
USA/FL-CDC-STM-000005430/2021	EPI_ISL_1016758	X	X	Helix/Illumina	Respiratory Viruses Branch, Division of Viral Diseases, Centers for Disease Control and Prevention	Peter W. Cook et al
USA/FL-CDC-STM-000005436/2021	EPI_ISL_1016756	X	X	Helix/Illumina	Respiratory Viruses Branch, Division of Viral Diseases, Centers for Disease Control and Prevention	Peter W. Cook et al
USA/FL-CDC-STM-000005463/2021	EPI_ISL_1016812	X	X	Helix/Illumina	Respiratory Viruses Branch, Division of Viral Diseases, Centers for Disease Control and Prevention	Peter W. Cook et al
USA/FL-CDC-STM-000005471/2021	EPI_ISL_1016813	X	X	Helix/Illumina	Respiratory Viruses Branch, Division of Viral Diseases, Centers for Disease Control and Prevention	Peter W. Cook et al
USA/FL-CDC-STM-000005480/2021	EPI_ISL_1016734	X	X	Helix/Illumina	Respiratory Viruses Branch, Division of Viral Diseases, Centers for Disease Control and Prevention	Peter W. Cook et al
USA/FL-CDC-STM-000005481/2021	EPI_ISL_1016731	X	X	Helix/Illumina	Respiratory Viruses Branch, Division of Viral Diseases, Centers for Disease Control and Prevention	Peter W. Cook et al
USA/FL-CDC-STM-000005494/2021	EPI_ISL_1016733	X	X	Helix/Illumina	Respiratory Viruses Branch, Division of Viral Diseases, Centers for Disease Control and Prevention	Peter W. Cook et al
USA/FL-CDC-STM-000005606/2021	EPI_ISL_1016749	X	X	Helix/Illumina	Respiratory Viruses Branch, Division of Viral Diseases, Centers for Disease Control and Prevention	Peter W. Cook et al
USA/FL-CDC-STM-000005618/2021	EPI_ISL_1016805	X	X	Helix/Illumina	Respiratory Viruses Branch, Division of Viral Diseases, Centers for Disease Control and Prevention	Peter W. Cook et al
USA/FL-CDC-STM-000005621/2021	EPI_ISL_1016748	X	X	Helix/Illumina	Respiratory Viruses Branch, Division of Viral Diseases, Centers for Disease Control and Prevention	Peter W. Cook et al
USA/FL-CDC-STM-000005622/2021	EPI_ISL_1016750	X	X	Helix/Illumina	Respiratory Viruses Branch, Division of Viral Diseases, Centers for Disease Control and Prevention	Peter W. Cook et al
USA/FL-CDC-STM-000005649/2021	EPI_ISL_1016723	X	X	Helix/Illumina	Respiratory Viruses Branch, Division of Viral Diseases, Centers for Disease Control and Prevention	Peter W. Cook et al
USA/FL-CDC-STM-000005651/2021	EPI_ISL_1016796	X	X	Helix/Illumina	Respiratory Viruses Branch, Division of Viral Diseases, Centers for Disease Control and Prevention	Peter W. Cook et al
USA/FL-CDC-STM-000005655/2021	EPI_ISL_1016725	X	X	Helix/Illumina	Respiratory Viruses Branch, Division of Viral Diseases, Centers for Disease Control and Prevention	Peter W. Cook et al
USA/FL-CDC-STM-000005676/2021	EPI_ISL_1016724	X	X	Helix/Illumina	Respiratory Viruses Branch, Division of Viral Diseases, Centers for Disease Control and Prevention	Peter W. Cook et al
USA/FL-CDC-STM-000005680/2021	EPI_ISL_1016729	X	X	Helix/Illumina	Respiratory Viruses Branch, Division of Viral Diseases, Centers for Disease Control and Prevention	Peter W. Cook et al
USA/FL-CDC-STM-000005684/2021	EPI_ISL_1016798	X	X	Helix/Illumina	Respiratory Viruses Branch, Division of Viral Diseases, Centers for Disease Control and Prevention	Peter W. Cook et al
USA/FL-CDC-STM-000005686/2021	EPI_ISL_1016788	X	X	Helix/Illumina	Respiratory Viruses Branch, Division of Viral Diseases, Centers for Disease Control and Prevention	Peter W. Cook et al
USA/FL-CDC-STM-000005687/2021	EPI_ISL_1016727	X	X	Helix/Illumina	Respiratory Viruses Branch, Division of Viral Diseases, Centers for Disease Control and Prevention	Peter W. Cook et al
USA/FL-CDC-STM-000005688/2021	EPI_ISL_1016730	X	X	Helix/Illumina	Respiratory Viruses Branch, Division of Viral Diseases, Centers for Disease Control and Prevention	Peter W. Cook et al
USA/FL-CDC-STM-000005690/2021	EPI_ISL_1016795	X	X	Helix/Illumina	Respiratory Viruses Branch, Division of Viral Diseases, Centers for Disease Control and Prevention	Peter W. Cook et al
USA/FL-CDC-STM-000005691/2021	EPI_ISL_1016797	X	X	Helix/Illumina	Respiratory Viruses Branch, Division of Viral Diseases, Centers for Disease Control and Prevention	Peter W. Cook et al
USA/FL-CDC-STM-000005695/2021	EPI_ISL_1016728	X	X	Helix/Illumina	Respiratory Viruses Branch, Division of Viral Diseases, Centers for Disease Control and Prevention	Peter W. Cook et al
USA/FL-CDC-STM-000005807/2021	EPI_ISL_1016744	X	X	Helix/Illumina	Respiratory Viruses Branch, Division of Viral Diseases, Centers for Disease Control and Prevention	Peter W. Cook et al
USA/FL-CDC-STM-000005809/2021	EPI_ISL_1016735	X	X	Helix/Illumina	Respiratory Viruses Branch, Division of Viral Diseases, Centers for Disease Control and Prevention	Peter W. Cook et al
USA/FL-CDC-STM-000005810/2021	EPI_ISL_1016736	X	X	Helix/Illumina	Respiratory Viruses Branch, Division of Viral Diseases, Centers for Disease Control and Prevention	Peter W. Cook et al
USA/FL-CDC-STM-000005818/2021	EPI_ISL_1016799	X	X	Helix/Illumina	Respiratory Viruses Branch, Division of Viral Diseases, Centers for Disease Control and Prevention	Peter W. Cook et al
USA/FL-CDC-STM-000005820/2021	EPI_ISL_1016740	X	X	Helix/Illumina	Respiratory Viruses Branch, Division of Viral Diseases, Centers for Disease Control and Prevention	Peter W. Cook et al
USA/FL-CDC-STM-000005834/2021	EPI_ISL_1016698	X	X	Helix/Illumina	Respiratory Viruses Branch, Division of Viral Diseases, Centers for Disease Control and Prevention	Peter W. Cook et al
USA/FL-CDC-STM-000005835/2021	EPI_ISL_1016699	X	X	Helix/Illumina	Respiratory Viruses Branch, Division of Viral Diseases, Centers for Disease Control and Prevention	Peter W. Cook et al
USA/FL-CDC-STM-000005837/2021	EPI_ISL_1016695	X	X	Helix/Illumina	Respiratory Viruses Branch, Division of Viral Diseases, Centers for Disease Control and Prevention	Peter W. Cook et al
USA/FL-CDC-STM-000005843/2021	EPI_ISL_1016738	X	X	Helix/Illumina	Respiratory Viruses Branch, Division of Viral Diseases, Centers for Disease Control and Prevention	Peter W. Cook et al
USA/FL-CDC-STM-000005846/2021	EPI_ISL_1016742	X	X	Helix/Illumina	Respiratory Viruses Branch, Division of Viral Diseases, Centers for Disease Control and Prevention	Peter W. Cook et al
USA/FL-CDC-STM-000005851/2021	EPI_ISL_1016739	X	X	Helix/Illumina	Respiratory Viruses Branch, Division of Viral Diseases, Centers for Disease Control and Prevention	Peter W. Cook et al
USA/FL-CDC-STM-000005853/2021	EPI_ISL_1016741	X	X	Helix/Illumina	Respiratory Viruses Branch, Division of Viral Diseases, Centers for Disease Control and Prevention	Peter W. Cook et al
USA/FL-CDC-STM-000005854/2021	EPI_ISL_1016743	X	X	Helix/Illumina	Respiratory Viruses Branch, Division of Viral Diseases, Centers for Disease Control and Prevention	Peter W. Cook et al
USA/FL-CDC-STM-000005856/2021	EPI_ISL_1016745	X	X	Helix/Illumina	Respiratory Viruses Branch, Division of Viral Diseases, Centers for Disease Control and Prevention	Peter W. Cook et al
USA/FL-CDC-STM-000005857/2021	EPI_ISL_1016691	X	X	Helix/Illumina	Respiratory Viruses Branch, Division of Viral Diseases, Centers for Disease Control and Prevention	Peter W. Cook et al
USA/FL-CDC-STM-000005858/2021	EPI_ISL_1016737	X	X	Helix/Illumina	Respiratory Viruses Branch, Division of Viral Diseases, Centers for Disease Control and Prevention	Peter W. Cook et al
USA/FL-CDC-STM-000005885/2021	EPI_ISL_1016697	X	X	Helix/Illumina	Respiratory Viruses Branch, Division of Viral Diseases, Centers for Disease Control and Prevention	Peter W. Cook et al
USA/FL-CDC-STM-000005931/2021	EPI_ISL_1016714	X	X	Helix/Illumina	Respiratory Viruses Branch, Division of Viral Diseases, Centers for Disease Control and Prevention	Peter W. Cook et al
USA/FL-CDC-STM-000005932/2021	EPI_ISL_1016721	X	X	Helix/Illumina	Respiratory Viruses Branch, Division of Viral Diseases, Centers for Disease Control and Prevention	Peter W. Cook et al
USA/FL-CDC-STM-000005947/2021	EPI_ISL_1016693	X	X	Helix/Illumina	Respiratory Viruses Branch, Division of Viral Diseases, Centers for Disease Control and Prevention	Peter W. Cook et al
USA/FL-CDC-STM-000005950/2021	EPI_ISL_1016791	X	X	Helix/Illumina	Respiratory Viruses Branch, Division of Viral Diseases, Centers for Disease Control and Prevention	Peter W. Cook et al
USA/FL-CDC-STM-000005951/2021	EPI_ISL_1016703	X	X	Helix/Illumina	Respiratory Viruses Branch, Division of Viral Diseases, Centers for Disease Control and Prevention	Peter W. Cook et al
USA/FL-CDC-STM-000005952/2021	EPI_ISL_1016706	X	X	Helix/Illumina	Respiratory Viruses Branch, Division of Viral Diseases, Centers for Disease Control and Prevention	Peter W. Cook et al
USA/FL-CDC-STM-000005953/2021	EPI_ISL_1016710	X	X	Helix/Illumina	Respiratory Viruses Branch, Division of Viral Diseases, Centers for Disease Control and Prevention	Peter W. Cook et al
USA/FL-CDC-STM-000005955/2021	EPI_ISL_1016715	X	X	Helix/Illumina	Respiratory Viruses Branch, Division of Viral Diseases, Centers for Disease Control and Prevention	Peter W. Cook et al
USA/FL-CDC-STM-000005957/2021	EPI_ISL_1016700	X	X	Helix/Illumina	Respiratory Viruses Branch, Division of Viral Diseases, Centers for Disease Control and Prevention	Peter W. Cook et al
USA/FL-CDC-STM-000005958/2021	EPI_ISL_1016702	X		Helix/Illumina	Respiratory Viruses Branch, Division of Viral Diseases, Centers for Disease Control and Prevention	Peter W. Cook et al
USA/FL-CDC-STM-000005963/2021	EPI_ISL_1016716	X	X	Helix/Illumina	Respiratory Viruses Branch, Division of Viral Diseases, Centers for Disease Control and Prevention	Peter W. Cook et al
USA/FL-CDC-STM-000005965/2021	EPI_ISL_1016701	X	X	Helix/Illumina	Respiratory Viruses Branch, Division of Viral Diseases, Centers for Disease Control and Prevention	Peter W. Cook et al
USA/FL-CDC-STM-000005969/2021	EPI_ISL_1016711	X	X	Helix/Illumina	Respiratory Viruses Branch, Division of Viral Diseases, Centers for Disease Control and Prevention	Peter W. Cook et al
USA/FL-CDC-STM-000005971/2021	EPI_ISL_1016717	X	X	Helix/Illumina	Respiratory Viruses Branch, Division of Viral Diseases, Centers for Disease Control and Prevention	Peter W. Cook et al
USA/FL-CDC-STM-000005972/2021	EPI_ISL_1016722	X	X	Helix/Illumina	Respiratory Viruses Branch, Division of Viral Diseases, Centers for Disease Control and Prevention	Peter W. Cook et al
USA/FL-CDC-STM-000005973/2021	EPI_ISL_1016694	X	X	Helix/Illumina	Respiratory Viruses Branch, Division of Viral Diseases, Centers for Disease Control and Prevention	Peter W. Cook et al
USA/FL-CDC-STM-000005975/2021	EPI_ISL_1016704	X	X	Helix/Illumina	Respiratory Viruses Branch, Division of Viral Diseases, Centers for Disease Control and Prevention	Peter W. Cook et al
USA/FL-CDC-STM-000005976/2021	EPI_ISL_1016707	X	X	Helix/Illumina	Respiratory Viruses Branch, Division of Viral Diseases, Centers for Disease Control and Prevention	Peter W. Cook et al
USA/FL-CDC-STM-000005977/2021	EPI_ISL_1016712	X	X	Helix/Illumina	Respiratory Viruses Branch, Division of Viral Diseases, Centers for Disease Control and Prevention	Peter W. Cook et al
USA/FL-CDC-STM-000005982/2021	EPI_ISL_1016792	X	X	Helix/Illumina	Respiratory Viruses Branch, Division of Viral Diseases, Centers for Disease Control and Prevention	Peter W. Cook et al
USA/FL-CDC-STM-000005984/2021	EPI_ISL_1016708	X	X	Helix/Illumina	Respiratory Viruses Branch, Division of Viral Diseases, Centers for Disease Control and Prevention	Peter W. Cook et al
USA/FL-CDC-STM-000005986/2021	EPI_ISL_1016713	X	X	Helix/Illumina	Respiratory Viruses Branch, Division of Viral Diseases, Centers for Disease Control and Prevention	Peter W. Cook et al
USA/FL-CDC-STM-000005987/2021	EPI_ISL_1016793	X	X	Helix/Illumina	Respiratory Viruses Branch, Division of Viral Diseases, Centers for Disease Control and Prevention	Peter W. Cook et al
USA/FL-CDC-STM-000005991/2021	EPI_ISL_1016705	X	X	Helix/Illumina	Respiratory Viruses Branch, Division of Viral Diseases, Centers for Disease Control and Prevention	Peter W. Cook et al
USA/FL-CDC-STM-000005992/2021	EPI_ISL_1016709	X	X	Helix/Illumina	Respiratory Viruses Branch, Division of Viral Diseases, Centers for Disease Control and Prevention	Peter W. Cook et al
USA/FL-CDC-STM-000005995/2021	EPI_ISL_1016718	X	X	Helix/Illumina	Respiratory Viruses Branch, Division of Viral Diseases, Centers for Disease Control and Prevention	Peter W. Cook et al
USA/FL-CDC-STM-000007231/2021	EPI_ISL_1036722	X	X	Helix/Illumina	Respiratory Viruses Branch, Division of Viral Diseases, Centers for Disease Control and Prevention	Peter W. Cook et al
USA/FL-CDC-STM-000007244/2021	EPI_ISL_1036690	X	X	Helix/Illumina	Respiratory Viruses Branch, Division of Viral Diseases, Centers for Disease Control and Prevention	Peter W. Cook et al
USA/FL-CDC-STM-000007253/2021	EPI_ISL_1036692	X	X	Helix/Illumina	Respiratory Viruses Branch, Division of Viral Diseases, Centers for Disease Control and Prevention	Peter W. Cook et al
USA/FL-CDC-STM-000007260/2021	EPI_ISL_1036691	X	X	Helix/Illumina	Respiratory Viruses Branch, Division of Viral Diseases, Centers for Disease Control and Prevention	Peter W. Cook et al
USA/FL-CDC-STM-000007262/2021	EPI_ISL_1036693	X	X	Helix/Illumina	Respiratory Viruses Branch, Division of Viral Diseases, Centers for Disease Control and Prevention	Peter W. Cook et al
USA/FL-CDC-STM-000007275/2021	EPI_ISL_1036689	X	X	Helix/Illumina	Respiratory Viruses Branch, Division of Viral Diseases, Centers for Disease Control and Prevention	Peter W. Cook et al
USA/FL-CDC-STM-000007280/2021	EPI_ISL_1036723	X	X	Helix/Illumina	Respiratory Viruses Branch, Division of Viral Diseases, Centers for Disease Control and Prevention	Peter W. Cook et al
USA/FL-CDC-STM-000008006/2021	EPI_ISL_1036702	X	X	Helix/Illumina	Respiratory Viruses Branch, Division of Viral Diseases, Centers for Disease Control and Prevention	Peter W. Cook et al
USA/FL-CDC-STM-000008018/2021	EPI_ISL_1036695	X	X	Helix/Illumina	Respiratory Viruses Branch, Division of Viral Diseases, Centers for Disease Control and Prevention	Peter W. Cook et al
USA/FL-CDC-STM-000008020/2021	EPI_ISL_1036685	X	X	Helix/Illumina	Respiratory Viruses Branch, Division of Viral Diseases, Centers for Disease Control and Prevention	Peter W. Cook et al
USA/FL-CDC-STM-000008049/2021	EPI_ISL_1036694	X	X	Helix/Illumina	Respiratory Viruses Branch, Division of Viral Diseases, Centers for Disease Control and Prevention	Peter W. Cook et al
USA/FL-CDC-STM-000008072/2021	EPI_ISL_1036706	X	X	Helix/Illumina	Respiratory Viruses Branch, Division of Viral Diseases, Centers for Disease Control and Prevention	Peter W. Cook et al
USA/FL-CDC-STM-000008074/2021	EPI_ISL_1036696	X	X	Helix/Illumina	Respiratory Viruses Branch, Division of Viral Diseases, Centers for Disease Control and Prevention	Peter W. Cook et al
USA/FL-CDC-STM-000008138/2021	EPI_ISL_1036708	X	X	Helix/Illumina	Respiratory Viruses Branch, Division of Viral Diseases, Centers for Disease Control and Prevention	Peter W. Cook et al
USA/FL-CDC-STM-000008139/2021	EPI_ISL_1036711	X	X	Helix/Illumina	Respiratory Viruses Branch, Division of Viral Diseases, Centers for Disease Control and Prevention	Peter W. Cook et al
USA/FL-CDC-STM-000008154/2021	EPI_ISL_1036710	X	X	Helix/Illumina	Respiratory Viruses Branch, Division of Viral Diseases, Centers for Disease Control and Prevention	Peter W. Cook et al
USA/FL-CDC-STM-000008194/2021	EPI_ISL_1036726	X	X	Helix/Illumina	Respiratory Viruses Branch, Division of Viral Diseases, Centers for Disease Control and Prevention	Peter W. Cook et al
USA/FL-CDC-STM-000008229/2021	EPI_ISL_1036713	X	X	Helix/Illumina	Respiratory Viruses Branch, Division of Viral Diseases, Centers for Disease Control and Prevention	Peter W. Cook et al
USA/FL-CDC-STM-000008232/2021	EPI_ISL_1036718	X	X	Helix/Illumina	Respiratory Viruses Branch, Division of Viral Diseases, Centers for Disease Control and Prevention	Peter W. Cook et al
USA/FL-CDC-STM-000008249/2021	EPI_ISL_1036724	X	X	Helix/Illumina	Respiratory Viruses Branch, Division of Viral Diseases, Centers for Disease Control and Prevention	Peter W. Cook et al
USA/FL-CDC-STM-000008263/2021	EPI_ISL_1036717	X	X	Helix/Illumina	Respiratory Viruses Branch, Division of Viral Diseases, Centers for Disease Control and Prevention	Peter W. Cook et al
USA/FL-CDC-STM-024/2020	EPI_ISL_802629	X	X	Helix/Illumina	Genomics and Discovery, Respiratory Viruses Branch, Division of Viral Diseases, Centers for Disease Control and Prevention	Peter W. Cook et al
USA/FL-CDC-STM-032/2020	EPI_ISL_802630	X	X	Helix/Illumina	Genomics and Discovery, Respiratory Viruses Branch, Division of Viral Diseases, Centers for Disease Control and Prevention	Peter W. Cook et al
USA/FL-CDC-STM-033/2020	EPI_ISL_802631	X	X	Helix/Illumina	Genomics and Discovery, Respiratory Viruses Branch, Division of Viral Diseases, Centers for Disease Control and Prevention	Peter W. Cook et al
USA/FL-CDC-STM-042/2020	EPI_ISL_802632	X	X	Helix/Illumina	Genomics and Discovery, Respiratory Viruses Branch, Division of Viral Diseases, Centers for Disease Control and Prevention	Peter W. Cook et al
USA/FL-CDC-STM-043/2020	EPI_ISL_802647	X	X	Helix/Illumina	Genomics and Discovery, Respiratory Viruses Branch, Division of Viral Diseases, Centers for Disease Control and Prevention	Peter W. Cook et al
USA/FL-CDC-STM-044/2020	EPI_ISL_802633	X	X	Helix/Illumina	Genomics and Discovery, Respiratory Viruses Branch, Division of Viral Diseases, Centers for Disease Control and Prevention	Peter W. Cook et al
USA/FL-CDC-STM-049/2020	EPI_ISL_802634	X	X	Helix/Illumina	Genomics and Discovery, Respiratory Viruses Branch, Division of Viral Diseases, Centers for Disease Control and Prevention	Peter W. Cook et al
USA/FL-CDC-STM-055/2020	EPI_ISL_802635	X	X	Helix/Illumina	Genomics and Discovery, Respiratory Viruses Branch, Division of Viral Diseases, Centers for Disease Control and Prevention	Peter W. Cook et al
USA/FL-CDC-STM-056/2020	EPI_ISL_802636	X	X	Helix/Illumina	Genomics and Discovery, Respiratory Viruses Branch, Division of Viral Diseases, Centers for Disease Control and Prevention	Peter W. Cook et al
USA/FL-CDC-STM-075/2020	EPI_ISL_802648	X	X	Helix/Illumina	Genomics and Discovery, Respiratory Viruses Branch, Division of Viral Diseases, Centers for Disease Control and Prevention	Peter W. Cook et al
USA/FL-CDC-STM-083/2020	EPI_ISL_802637	X	X	Helix/Illumina	Genomics and Discovery, Respiratory Viruses Branch, Division of Viral Diseases, Centers for Disease Control and Prevention	Peter W. Cook et al
USA/FL-CDC-STM-085/2020	EPI_ISL_802638	X	X	Helix/Illumina	Genomics and Discovery, Respiratory Viruses Branch, Division of Viral Diseases, Centers for Disease Control and Prevention	Peter W. Cook et al
USA/FL-CDC-STM-088/2020	EPI_ISL_802639	X	X	Helix/Illumina	Genomics and Discovery, Respiratory Viruses Branch, Division of Viral Diseases, Centers for Disease Control and Prevention	Peter W. Cook et al
USA/FL-CDC-STM-100/2020	EPI_ISL_802640	X	X	Helix/Illumina	Genomics and Discovery, Respiratory Viruses Branch, Division of Viral Diseases, Centers for Disease Control and Prevention	Peter W. Cook et al
USA/FL-CDC-STM-115/2020	EPI_ISL_802641	X	X	Helix/Illumina	Genomics and Discovery, Respiratory Viruses Branch, Division of Viral Diseases, Centers for Disease Control and Prevention	Peter W. Cook et al
USA/FL-CDC-STM-124/2020	EPI_ISL_802606	X	X	Helix/Illumina	Genomics and Discovery, Respiratory Viruses Branch, Division of Viral Diseases, Centers for Disease Control and Prevention	Peter W. Cook et al
USA/FL-CDC-STM-134/2020	EPI_ISL_802642	X	X	Helix/Illumina	Genomics and Discovery, Respiratory Viruses Branch, Division of Viral Diseases, Centers for Disease Control and Prevention	Peter W. Cook et al
USA/FL-CDC-STM-135/2020	EPI_ISL_802643	X	X	Helix/Illumina	Genomics and Discovery, Respiratory Viruses Branch, Division of Viral Diseases, Centers for Disease Control and Prevention	Peter W. Cook et al
USA/FL-CDC-STM-136/2020	EPI_ISL_802644	X	X	Helix/Illumina	Genomics and Discovery, Respiratory Viruses Branch, Division of Viral Diseases, Centers for Disease Control and Prevention	Peter W. Cook et al
USA/FL-CDC-STM-145/2020	EPI_ISL_802645	X	X	Helix/Illumina	Genomics and Discovery, Respiratory Viruses Branch, Division of Viral Diseases, Centers for Disease Control and Prevention	Peter W. Cook et al
USA/FL-CDC-STM-147/2020	EPI_ISL_802646	X	X	Helix/Illumina	Genomics and Discovery, Respiratory Viruses Branch, Division of Viral Diseases, Centers for Disease Control and Prevention	Peter W. Cook et al
USA/FL-CDC-STM-151/2020	EPI_ISL_850651	X	X	Helix/Illumina	Genomics and Discovery, Respiratory Viruses Branch, Division of Viral Diseases, Centers for Disease Control and Prevention	Peter W. Cook et al
USA/FL-CDC-STM-157/2020	EPI_ISL_850649	X	X	Helix/Illumina	Genomics and Discovery, Respiratory Viruses Branch, Division of Viral Diseases, Centers for Disease Control and Prevention	Peter W. Cook et al
USA/FL-CDC-STM-158/2020	EPI_ISL_850648	X	X	Helix/Illumina	Genomics and Discovery, Respiratory Viruses Branch, Division of Viral Diseases, Centers for Disease Control and Prevention	Peter W. Cook et al
USA/FL-CDC-STM-161/2020	EPI_ISL_850645	X	X	Helix/Illumina	Genomics and Discovery, Respiratory Viruses Branch, Division of Viral Diseases, Centers for Disease Control and Prevention	Peter W. Cook et al
USA/FL-CDC-STM-167/2020	EPI_ISL_850641	X	X	Helix/Illumina	Genomics and Discovery, Respiratory Viruses Branch, Division of Viral Diseases, Centers for Disease Control and Prevention	Peter W. Cook et al
USA/FL-CDC-STM-171/2020	EPI_ISL_850628	X	X	Helix/Illumina	Genomics and Discovery, Respiratory Viruses Branch, Division of Viral Diseases, Centers for Disease Control and Prevention	Peter W. Cook et al
USA/FL-CDC-STM-181/2020	EPI_ISL_850620	X	X	Helix/Illumina	Genomics and Discovery, Respiratory Viruses Branch, Division of Viral Diseases, Centers for Disease Control and Prevention	Peter W. Cook et al
USA/FL-CDC-STM-184/2020	EPI_ISL_850617	X	X	Helix/Illumina	Genomics and Discovery, Respiratory Viruses Branch, Division of Viral Diseases, Centers for Disease Control and Prevention	Peter W. Cook et al
USA/FL-CDC-STM-187/2020	EPI_ISL_850614	X	X	Helix/Illumina	Genomics and Discovery, Respiratory Viruses Branch, Division of Viral Diseases, Centers for Disease Control and Prevention	Peter W. Cook et al
USA/FL-CDC-STM-189/2020	EPI_ISL_850612	X	X	Helix/Illumina	Genomics and Discovery, Respiratory Viruses Branch, Division of Viral Diseases, Centers for Disease Control and Prevention	Peter W. Cook et al
USA/FL-CDC-STM-191/2020	EPI_ISL_850610	X	X	Helix/Illumina	Genomics and Discovery, Respiratory Viruses Branch, Division of Viral Diseases, Centers for Disease Control and Prevention	Peter W. Cook et al
USA/FL-CDC-STM-194/2020	EPI_ISL_850607	X	X	Helix/Illumina	Genomics and Discovery, Respiratory Viruses Branch, Division of Viral Diseases, Centers for Disease Control and Prevention	Peter W. Cook et al
USA/FL-CDC-STM-199/2020	EPI_ISL_850602	X	X	Helix/Illumina	Genomics and Discovery, Respiratory Viruses Branch, Division of Viral Diseases, Centers for Disease Control and Prevention	Peter W. Cook et al
USA/FL-CDC-STM-211/2021	EPI_ISL_851024	X	X	Helix/Illumina	Genomics and Discovery, Respiratory Viruses Branch, Division of Viral Diseases, Centers for Disease Control and Prevention	Peter W. Cook et al
USA/FL-CDC-STM-292/2021	EPI_ISL_850598	X	X	Helix/Illumina	Genomics and Discovery, Respiratory Viruses Branch, Division of Viral Diseases, Centers for Disease Control and Prevention	Peter W. Cook et al
USA/FL-CDC-STM-315/2021	EPI_ISL_850581	X	X	Helix/Illumina	Genomics and Discovery, Respiratory Viruses Branch, Division of Viral Diseases, Centers for Disease Control and Prevention	Peter W. Cook et al
USA/FL-CDC-STM-A015/2021	EPI_ISL_850542	X	X	Helix/Illumina	Genomics and Discovery, Respiratory Viruses Branch, Division of Viral Diseases, Centers for Disease Control and Prevention	Peter W. Cook et al
USA/FL-CDC-STM-A034/2021	EPI_ISL_850939	X	X	Helix / Illumina	Genomics and Discovery, Respiratory Viruses Branch, Division of Viral Diseases, Centers for Disease Control and Prevention	Peter W. Cook et al
USA/FL-CDC-STM-A100002/2021	EPI_ISL_850960	X	X	Helix/Illumina	Genomics and Discovery, Respiratory Viruses Branch, Division of Viral Diseases, Centers for Disease Control and Prevention	Peter W. Cook et al
USA/FL-CDC-STM-A100137/2021	EPI_ISL_850889	X	X	Helix / Illumina	Genomics and Discovery, Respiratory Viruses Branch, Division of Viral Diseases, Centers for Disease Control and Prevention	Peter W. Cook et al
USA/FL-CDC-STM-A100199/2021	EPI_ISL_850904	X	X	Helix / Illumina	Genomics and Discovery, Respiratory Viruses Branch, Division of Viral Diseases, Centers for Disease Control and Prevention	Peter W. Cook et al
USA/FL-CDC-STM-A100227/2021	EPI_ISL_850786	X	X	Helix / Illumina	Genomics and Discovery, Respiratory Viruses Branch, Division of Viral Diseases, Centers for Disease Control and Prevention	Peter W. Cook et al
USA/FL-CDC-STM-A100234/2021	EPI_ISL_850832	X	X	Helix / Illumina	Genomics and Discovery, Respiratory Viruses Branch, Division of Viral Diseases, Centers for Disease Control and Prevention	Peter W. Cook et al
USA/FL-CDC-STM-A100255/2021	EPI_ISL_850896	X	X	Helix / Illumina	Genomics and Discovery, Respiratory Viruses Branch, Division of Viral Diseases, Centers for Disease Control and Prevention	Peter W. Cook et al
USA/FL-CDC-STM-A100266/2021	EPI_ISL_876631	X	X	Helix/Illumina	Genomics and Discovery, Respiratory Viruses Branch, Division of Viral Diseases, Centers for Disease Control and Prevention	Peter W. Cook et al
USA/FL-CDC-STM-A100316/2021	EPI_ISL_876637	X	X	Helix/Illumina	Genomics and Discovery, Respiratory Viruses Branch, Division of Viral Diseases, Centers for Disease Control and Prevention	Peter W. Cook et al
USA/FL-CDC-STM-A100330/2021	EPI_ISL_876636	X	X	Helix/Illumina	Genomics and Discovery, Respiratory Viruses Branch, Division of Viral Diseases, Centers for Disease Control and Prevention	Peter W. Cook et al
USA/FL-CDC-STM-A100353/2021	EPI_ISL_876640	X	X	Helix/Illumina	Genomics and Discovery, Respiratory Viruses Branch, Division of Viral Diseases, Centers for Disease Control and Prevention	Peter W. Cook et al
USA/FL-CDC-STM-A100389/2021	EPI_ISL_850764	X	X	Helix / Illumina	Genomics and Discovery, Respiratory Viruses Branch, Division of Viral Diseases, Centers for Disease Control and Prevention	Peter W. Cook et al
USA/FL-CDC-STM-A100428/2021	EPI_ISL_850734	X	X	Helix / Illumina	Genomics and Discovery, Respiratory Viruses Branch, Division of Viral Diseases, Centers for Disease Control and Prevention	Peter W. Cook et al
USA/FL-CDC-STM-P012/2020	EPI_ISL_755593	X	X	Helix/Illumina	Genomics and Discovery, Respiratory Viruses Branch, Division of Viral Diseases, Centers for Disease Control and Prevention	Peter W. Cook et al
USA/FL-TGH-0001/2021	EPI_ISL_984298	X		Tampa General Hospital Esoteric Lab	Tampa General Hospital Esoteric Research & Development Lab	Grant Vestal et al
USA/FL-TGH-0002/2021	EPI_ISL_984299	X		Tampa General Hospital Esoteric Lab	Tampa General Hospital Esoteric Research & Development Lab	Grant Vestal et al
USA/FL-TGH-0004/2021	EPI_ISL_1063904	X		Tampa General Hospital Esoteric Lab	Tampa General Hospital Esoteric Research & Development Lab	Grant Vestal et al
USA/FL-UF-38/2021	EPI_ISL_873277	X		Environmental and Global Health, University of Florida	Environmental and Global Health, University of Florida	Iovine et al
USA/GA-CDC-9MY2-8959/2021	EPI_ISL_955302	X	X	GA Department of Public Health Laboratory	Pathogen Discovery, Respiratory Viruses Branch, Division of Viral Diseases, Centers for Disease Control and Prevention	Ying Tao et al
USA/GA-CDC-9MY7-8960/2021	EPI_ISL_955303	X	X	GA Department of Public Health Laboratory	Pathogen Discovery, Respiratory Viruses Branch, Division of Viral Diseases, Centers for Disease Control and Prevention	Ying Tao et al
USA/GA-CDC-9MYC-8961/2021	EPI_ISL_955288	X	X	GA Department of Public Health Laboratory	Pathogen Discovery, Respiratory Viruses Branch, Division of Viral Diseases, Centers for Disease Control and Prevention	Ying Tao et al
USA/GA-CDC-QDK8-1294/2021	EPI_ISL_1008912	X	X	GA Department of Public Health Laboratory	Pathogen Discovery, Respiratory Viruses Branch, Division of Viral Diseases, Centers for Disease Control and Prevention	Ying Tao et al
USA/GA-CDC-QDKI-1296/2021	EPI_ISL_1008913	X	X	GA Department of Public Health Laboratory	Pathogen Discovery, Respiratory Viruses Branch, Division of Viral Diseases, Centers for Disease Control and Prevention	Ying Tao et al
USA/GA-CDC-QDKN-1297/2021	EPI_ISL_1008914	X	X	GA Department of Public Health Laboratory	Pathogen Discovery, Respiratory Viruses Branch, Division of Viral Diseases, Centers for Disease Control and Prevention	Ying Tao et al
USA/GA-CDC-QDKS-1298/2021	EPI_ISL_1008915	X	X	GA Department of Public Health Laboratory	Pathogen Discovery, Respiratory Viruses Branch, Division of Viral Diseases, Centers for Disease Control and Prevention	Ying Tao et al
USA/GA-CDC-STM-0000013-C02/2021	EPI_ISL_884624	X	X	Respiratory Viruses Branch, Centers for Disease Control and Prevention	Respiratory Viruses Branch, Centers for Disease Control and Prevention	Cook et al
USA/GA-CDC-STM-0000013-C12/2021	EPI_ISL_884778	X	X	Respiratory Viruses Branch, Centers for Disease Control and Prevention	Respiratory Viruses Branch, Centers for Disease Control and Prevention	Cook et al
USA/GA-CDC-STM-0000013-G05/2021	EPI_ISL_884599	X	X	Respiratory Viruses Branch, Centers for Disease Control and Prevention	Respiratory Viruses Branch, Centers for Disease Control and Prevention	Cook et al
USA/GA-CDC-STM-0000013-H09/2021	EPI_ISL_884765	X	X	Respiratory Viruses Branch, Centers for Disease Control and Prevention	Respiratory Viruses Branch, Centers for Disease Control and Prevention	Cook et al
USA/GA-CDC-STM-000002402/2021	EPI_ISL_966546	X	X	Helix/Illumina	Respiratory Viruses Branch, Division of Viral Diseases, Centers for Disease Control and Prevention	Peter W. Cook et al
USA/GA-CDC-STM-000002405/2021	EPI_ISL_966544	X	X	Helix/Illumina	Respiratory Viruses Branch, Division of Viral Diseases, Centers for Disease Control and Prevention	Peter W. Cook et al
USA/GA-CDC-STM-000002902/2021	EPI_ISL_966528	X	X	Helix/Illumina	Respiratory Viruses Branch, Division of Viral Diseases, Centers for Disease Control and Prevention	Peter W. Cook et al
USA/GA-CDC-STM-000003616/2021	EPI_ISL_966597	X	X	Helix/Illumina	Respiratory Viruses Branch, Division of Viral Diseases, Centers for Disease Control and Prevention	Peter W. Cook et al
USA/GA-CDC-STM-000004145/2021	EPI_ISL_966564	X	X	Helix/Illumina	Respiratory Viruses Branch, Division of Viral Diseases, Centers for Disease Control and Prevention	Peter W. Cook et al
USA/GA-CDC-STM-000004234/2021	EPI_ISL_1016824	X	X	Helix/Illumina	Respiratory Viruses Branch, Division of Viral Diseases, Centers for Disease Control and Prevention	Peter W. Cook et al
USA/GA-CDC-STM-000004394/2021	EPI_ISL_1016840	X	X	Helix/Illumina	Respiratory Viruses Branch, Division of Viral Diseases, Centers for Disease Control and Prevention	Peter W. Cook et al
USA/GA-CDC-STM-000005024/2021	EPI_ISL_1016820	X	X	Helix/Illumina	Respiratory Viruses Branch, Division of Viral Diseases, Centers for Disease Control and Prevention	Peter W. Cook et al
USA/GA-CDC-STM-000005666/2021	EPI_ISL_1016794	X	X	Helix/Illumina	Respiratory Viruses Branch, Division of Viral Diseases, Centers for Disease Control and Prevention	Peter W. Cook et al
USA/GA-CDC-STM-000005671/2021	EPI_ISL_1016726	X	X	Helix/Illumina	Respiratory Viruses Branch, Division of Viral Diseases, Centers for Disease Control and Prevention	Peter W. Cook et al
USA/GA-CDC-STM-000005888/2021	EPI_ISL_1016789	X	X	Helix/Illumina	Respiratory Viruses Branch, Division of Viral Diseases, Centers for Disease Control and Prevention	Peter W. Cook et al
USA/GA-CDC-STM-000007210/2021	EPI_ISL_1036720	X	X	Helix/Illumina	Respiratory Viruses Branch, Division of Viral Diseases, Centers for Disease Control and Prevention	Peter W. Cook et al
USA/GA-CDC-STM-000008015/2021	EPI_ISL_1036704	X	X	Helix/Illumina	Respiratory Viruses Branch, Division of Viral Diseases, Centers for Disease Control and Prevention	Peter W. Cook et al
USA/GA-CDC-STM-000008043/2021	EPI_ISL_1036697	X	X	Helix/Illumina	Respiratory Viruses Branch, Division of Viral Diseases, Centers for Disease Control and Prevention	Peter W. Cook et al
USA/GA-CDC-STM-000008061/2021	EPI_ISL_1036701	X	X	Helix/Illumina	Respiratory Viruses Branch, Division of Viral Diseases, Centers for Disease Control and Prevention	Peter W. Cook et al
USA/GA-CDC-STM-000008086/2021	EPI_ISL_1036703	X	X	Helix/Illumina	Respiratory Viruses Branch, Division of Viral Diseases, Centers for Disease Control and Prevention	Peter W. Cook et al
USA/GA-CDC-STM-000008273/2021	EPI_ISL_1036684	X	X	Helix/Illumina	Respiratory Viruses Branch, Division of Viral Diseases, Centers for Disease Control and Prevention	Peter W. Cook et al
USA/GA-CDC-STM-000008277/2021	EPI_ISL_1036715	X	X	Helix/Illumina	Respiratory Viruses Branch, Division of Viral Diseases, Centers for Disease Control and Prevention	Peter W. Cook et al
USA/GA-CDC-STM-133/2020	EPI_ISL_802649	X	X	Helix/Illumina	Genomics and Discovery, Respiratory Viruses Branch, Division of Viral Diseases, Centers for Disease Control and Prevention	Peter W. Cook et al
USA/GA-CDC-STM-A100070/2021	EPI_ISL_850978	X	X	Helix/Illumina	Genomics and Discovery, Respiratory Viruses Branch, Division of Viral Diseases, Centers for Disease Control and Prevention	Peter W. Cook et al
USA/GA-CDC-STM-A100140/2021	EPI_ISL_850886	X	X	Helix / Illumina	Genomics and Discovery, Respiratory Viruses Branch, Division of Viral Diseases, Centers for Disease Control and Prevention	Peter W. Cook et al
USA/GA-CDC-STM-A100164/2021	EPI_ISL_850875	X	X	Helix / Illumina	Genomics and Discovery, Respiratory Viruses Branch, Division of Viral Diseases, Centers for Disease Control and Prevention	Peter W. Cook et al
USA/GA-CDC-STM-A100364/2021	EPI_ISL_876638	X	X	Helix/Illumina	Genomics and Discovery, Respiratory Viruses Branch, Division of Viral Diseases, Centers for Disease Control and Prevention	Peter W. Cook et al
USA/GA-CDC-STM-A100400/2021	EPI_ISL_850754	X	X	Helix / Illumina	Genomics and Discovery, Respiratory Viruses Branch, Division of Viral Diseases, Centers for Disease Control and Prevention	Peter W. Cook et al
USA/HI-H211017/2021	EPI_ISL_967770	X		State Laboratories Division, Hawaii State Department of Health	State Laboratories Division, Hawaii State Department of Health	Pamela O'Brien et al
USA/HI-H211023/2021	EPI_ISL_967771	X		State Laboratories Division, Hawaii State Department of Health	State Laboratories Division, Hawaii State Department of Health	Pamela O'Brien et al
USA/IA-SHL-1565144/2021	EPI_ISL_979453	X		University of Iowa Hospitals and Clinics	State Hygienic Laboratory at the University of Iowa	Valerie Reeb et al
USA/IA-SHL-1565147/2021	EPI_ISL_979454	X		University of Iowa Hospitals and Clinics	State Hygienic Laboratory at the University of Iowa	Valerie Reeb et al
USA/IA-SHL-1565149/2021	EPI_ISL_979455	X		Test Iowa	State Hygienic Laboratory at the University of Iowa	Valerie Reeb et al
USA/IA-SHL-1570723/2021	EPI_ISL_979457	X		State Hygienic Laboratory at the University of Iowa	State Hygienic Laboratory at the University of Iowa	Valerie Reeb et al
USA/IA-SHL-1573391/2021	EPI_ISL_979456	X		University of Iowa Hospitals and Clinics	State Hygienic Laboratory at the University of Iowa	Valerie Reeb et al
USA/IA-SHL-1576764/2021	EPI_ISL_979458	X		Test Iowa	State Hygienic Laboratory at the University of Iowa	Valerie Reeb et al
USA/IL-CDC-9MH4-8837/2021	EPI_ISL_913995	X	X	IL Dept. of Public Health Springfield Laboratory	Pathogen Discovery, Respiratory Viruses Branch, Division of Viral Diseases, Centers for Disease Control and Prevention	Ying Tao et al
USA/IL-CDC-9MH9-8838/2021	EPI_ISL_913996	X	X	IL Dept. of Public Health Springfield Laboratory	Pathogen Discovery, Respiratory Viruses Branch, Division of Viral Diseases, Centers for Disease Control and Prevention	Ying Tao et al
USA/IL-CDC-9NI2-9103/2021	EPI_ISL_955309	X	X	IL Dept. of Public Health Springfield Laboratory	Pathogen Discovery, Respiratory Viruses Branch, Division of Viral Diseases, Centers for Disease Control and Prevention	Ying Tao et al
USA/IL-CDC-9NI7-9104/2021	EPI_ISL_955291	X	X	IL Dept. of Public Health Springfield Laboratory	Pathogen Discovery, Respiratory Viruses Branch, Division of Viral Diseases, Centers for Disease Control and Prevention	Ying Tao et al
USA/IL-CDC-PY05-7261/2021	EPI_ISL_914030	X	X	IL Department of Public Health Springfield Laboratory	Pathogen Discovery, Respiratory Viruses Branch, Division of Viral Diseases, Centers for Disease Control and Prevention	Ying Tao et al
USA/IL-CDC-PZ6B-7565/2021	EPI_ISL_1008893	X	X	IL Dept. of Public Health Springfield Laboratory	Pathogen Discovery, Respiratory Viruses Branch, Division of Viral Diseases, Centers for Disease Control and Prevention	Ying Tao et al
USA/IL-CDC-PZ6G-7566/2021	EPI_ISL_1008894	X	X	IL Dept. of Public Health Springfield Laboratory	Pathogen Discovery, Respiratory Viruses Branch, Division of Viral Diseases, Centers for Disease Control and Prevention	Ying Tao et al
USA/IL-CDC-PZ6Q-7568/2021	EPI_ISL_1008895	X	X	IL Dept. of Public Health Springfield Laboratory	Pathogen Discovery, Respiratory Viruses Branch, Division of Viral Diseases, Centers for Disease Control and Prevention	Ying Tao et al
USA/IL-CDC-PZ6V-7569/2021	EPI_ISL_1008896	X	X	IL Dept. of Public Health Springfield Laboratory	Pathogen Discovery, Respiratory Viruses Branch, Division of Viral Diseases, Centers for Disease Control and Prevention	Ying Tao et al
USA/IL-CDC-STM-000005309/2021	EPI_ISL_1016765	X	X	Helix/Illumina	Respiratory Viruses Branch, Division of Viral Diseases, Centers for Disease Control and Prevention	Peter W. Cook et al
USA/IL-IDPH-COO-I-0001052/2021	EPI_ISL_1032913	X		Illinois Department of Public Health	Gagnon Lab, Southern Illinois University	Keith Gagnon et al
USA/IL-NM-5336/2020	EPI_ISL_825014	X		Northwestern Memorial Hospital	Ozer Lab	Ramon Lorenzo-Redondo et al
USA/IL-Yale-1247/2021	EPI_ISL_1168738	X	X	Tempus	Grubaugh Lab - Yale School of Public Health	Tara Alpert et al
USA/IL-Yale-1252/2021	EPI_ISL_1168743	X	X	Tempus	Grubaugh Lab - Yale School of Public Health	Tara Alpert et al
USA/IL-Yale-1253/2021	EPI_ISL_1168744	X	X	Tempus	Grubaugh Lab - Yale School of Public Health	Tara Alpert et al
USA/IL-Yale-1255/2021	EPI_ISL_1168745	X	X	Tempus	Grubaugh Lab - Yale School of Public Health	Tara Alpert et al
USA/IL-Yale-1257/2021	EPI_ISL_1168747	X	X	Tempus	Grubaugh Lab - Yale School of Public Health	Tara Alpert et al
USA/IL-Yale-1262/2021	EPI_ISL_1168752	X	X	Tempus	Grubaugh Lab - Yale School of Public Health	Tara Alpert et al
USA/IL-Yale-1263/2021	EPI_ISL_1168753	X	X	Tempus	Grubaugh Lab - Yale School of Public Health	Tara Alpert et al
USA/IL-Yale-1264/2021	EPI_ISL_1168754	X	X	Tempus	Grubaugh Lab - Yale School of Public Health	Tara Alpert et al
USA/IL-Yale-1267/2021	EPI_ISL_1168757	X	X	Tempus	Grubaugh Lab - Yale School of Public Health	Tara Alpert et al
USA/IL-Yale-1268/2021	EPI_ISL_1168758	X	X	Tempus	Grubaugh Lab - Yale School of Public Health	Tara Alpert et al
USA/IL-Yale-1269/2021	EPI_ISL_1168759	X	X	Tempus	Grubaugh Lab - Yale School of Public Health	Tara Alpert et al
USA/IL-Yale-1270/2021	EPI_ISL_1168760	X	X	Tempus	Grubaugh Lab - Yale School of Public Health	Tara Alpert et al
USA/IL-Yale-1271/2021	EPI_ISL_1168761	X	X	Tempus	Grubaugh Lab - Yale School of Public Health	Tara Alpert et al
USA/IL-Yale-1517/2021	EPI_ISL_1091875	X	X	Tempus	Grubaugh Lab - Yale School of Public Health	Mary Petrone et al
USA/IL-Yale-1518/2021	EPI_ISL_1091876	X	X	Tempus	Grubaugh Lab - Yale School of Public Health	Mary Petrone et al
USA/IL-Yale-1519/2021	EPI_ISL_1091880	X	X	Tempus	Grubaugh Lab - Yale School of Public Health	Mary Petrone et al
USA/IL-Yale-1520/2021					Grubaugh Lab - Yale School of Public Health
USA/IL-Yale-1521/2021	EPI_ISL_1091877	X	X	Tempus	Grubaugh Lab - Yale School of Public Health	Mary Petrone et al
USA/IL-Yale-1522/2021	EPI_ISL_1091881	X	X	Tempus	Grubaugh Lab - Yale School of Public Health	Mary Petrone et al
USA/IL-Yale-1524/2021	EPI_ISL_1091878	X	X	Tempus	Grubaugh Lab - Yale School of Public Health	Mary Petrone et al
USA/IL-Yale-1525/2021	EPI_ISL_1091872	X	X	Tempus	Grubaugh Lab - Yale School of Public Health	Mary Petrone et al
USA/IL-Yale-1526/2021	EPI_ISL_1091879	X	X	Tempus	Grubaugh Lab - Yale School of Public Health	Mary Petrone et al
USA/IL-Yale-1531/2021	EPI_ISL_1091873	X	X	Tempus	Grubaugh Lab - Yale School of Public Health	Mary Petrone et al
USA/IL-Yale-1532/2021	EPI_ISL_1091874	X	X	Tempus	Grubaugh Lab - Yale School of Public Health	Mary Petrone et al
USA/IL-Yale-S112/2021	EPI_ISL_861739	X	X	Tempus	Grubaugh Lab - Yale School of Public Health	Tara Alpert et al
USA/IL-Yale-S115/2021	EPI_ISL_861762	X	X	Tempus	Grubaugh Lab - Yale School of Public Health	Tara Alpert et al
USA/IL-Yale-S116/2021	EPI_ISL_861740	X	X	Tempus	Grubaugh Lab - Yale School of Public Health	Tara Alpert et al
USA/IL-Yale-S120/2021	EPI_ISL_861748	X	X	Tempus	Grubaugh Lab - Yale School of Public Health	Tara Alpert et al
USA/IL-Yale-S121/2021	EPI_ISL_861766	X	X	Tempus	Grubaugh Lab - Yale School of Public Health	Tara Alpert et al
USA/IL-Yale-S140/2021	EPI_ISL_861769	X	X	Tempus	Grubaugh Lab - Yale School of Public Health	Tara Alpert et al
USA/IL-Yale-S146/2021	EPI_ISL_861737	X	X	Tempus	Grubaugh Lab - Yale School of Public Health	Tara Alpert et al
USA/IL-Yale-S147/2021	EPI_ISL_861754	X	X	Tempus	Grubaugh Lab - Yale School of Public Health	Tara Alpert et al
USA/IL-Yale-S229/2021	EPI_ISL_912170	X	X	Tempus	Grubaugh Lab - Yale School of Public Health	Tara Alpert et al
USA/IL-Yale-S247/2021	EPI_ISL_912178	X	X	Tempus	Grubaugh Lab - Yale School of Public Health	Tara Alpert et al
USA/IN-CDC-STM-000005909/2021	EPI_ISL_1016790	X	X	Helix/Illumina	Respiratory Viruses Branch, Division of Viral Diseases, Centers for Disease Control and Prevention	Peter W. Cook et al
USA/IN-CDC-STM-183/2020	EPI_ISL_850618	X	X	Helix/Illumina	Genomics and Discovery, Respiratory Viruses Branch, Division of Viral Diseases, Centers for Disease Control and Prevention	Peter W. Cook et al
USA/IN-CDC-STM-A100143/2021	EPI_ISL_850883	X	X	Helix / Illumina	Genomics and Discovery, Respiratory Viruses Branch, Division of Viral Diseases, Centers for Disease Control and Prevention	Peter W. Cook et al
USA/IN-CDC-STM-A100201/2021	EPI_ISL_850854	X	X	Helix / Illumina	Genomics and Discovery, Respiratory Viruses Branch, Division of Viral Diseases, Centers for Disease Control and Prevention	Peter W. Cook et al
USA/IN-PU-100821/2021	EPI_ISL_891144	X		Indiana Animal Disease Diagnostic Laboratory	Carpi Laboratory - Purdue University	Jack Dorman et al
USA/IN-PU-LH000115045/2021	EPI_ISL_955219	X		Indiana Animal Disease Diagnostic Laboratory	Carpi Laboratory - Purdue University	Jack Dorman et al
USA/IN-PU-LH000145107/2021	EPI_ISL_955218	X		Indiana Animal Disease Diagnostic Laboratory	Carpi Laboratory - Purdue University	Jack Dorman et al
USA/IN-PU-LH000145185/2021	EPI_ISL_955215	X		Indiana Animal Disease Diagnostic Laboratory	Carpi Laboratory - Purdue University	Jack Dorman et al
USA/KS-KHEL-0091/2021	EPI_ISL_935155	X		Cytocheck Laboratory	Kansas Health and Environmental Lab	Mike Grose et al
USA/KS-KHEL-0144/2021	EPI_ISL_1000971	X		Kansas Health and Environmental Lab	Kansas Health and Environmental Lab	Mike Grose et al
USA/KY-KSPHL-100127/2021	EPI_ISL_983078	X		Gravity Diagnostics	Kentucky State Public Health Lab	Stephanie Lunn et al
USA/KY-KSPHL-100141/2021	EPI_ISL_983086	X		Gravity Diagnostics	Kentucky State Public Health Lab	Stephanie Lunn et al
USA/KY-KSPHL-100144/2021	EPI_ISL_983087	X		Gravity Diagnostics	Kentucky State Public Health Lab	Stephanie Lunn et al
USA/KY-KSPHL-100145/2021	EPI_ISL_983083	X		Gravity Diagnostics	Kentucky State Public Health Lab	Stephanie Lunn et al
USA/KY-KSPHL-100146/2021	EPI_ISL_983084	X		Gravity Diagnostics	Kentucky State Public Health Lab	Stephanie Lunn et al
USA/KY-KSPHL-100154/2021	EPI_ISL_983085	X		Kentucky State Public Health Lab	Kentucky State Public Health Lab	Stephanie Lunn et al
USA/LA-CDC-8628/2021	EPI_ISL_890235	X	X	Respiratory Viruses Branch, Centers for Disease Control and Prevention	Centers for Disease Control and Prevention	Tao et al
USA/LA-CDC-9MFQ-8827/2021	EPI_ISL_913667	X	X	LA Office of Public Health Laboratories	Centers for Disease Control and Prevention Division of Viral Diseases, Pathogen Discovery	Ying Tao et al
USA/LA-CDC-9MYH-8962/2021	EPI_ISL_955269	X	X	LA Office of Public Health Laboratories	Pathogen Discovery, Respiratory Viruses Branch, Division of Viral Diseases, Centers for Disease Control and Prevention	Ying Tao et al
USA/LA-CDC-9MYR-8964/2021	EPI_ISL_955275	X	X	LA Office of Public Health Laboratories	Pathogen Discovery, Respiratory Viruses Branch, Division of Viral Diseases, Centers for Disease Control and Prevention	Ying Tao et al
USA/LA-CDC-9NLY-9131/2021	EPI_ISL_955293	X	X	TMC/Pathology	Pathogen Discovery, Respiratory Viruses Branch, Division of Viral Diseases, Centers for Disease Control and Prevention	Ying Tao et al
USA/LA-CDC-9NMN-9136/2021	EPI_ISL_955292	X	X	TMC/Pathology	Pathogen Discovery, Respiratory Viruses Branch, Division of Viral Diseases, Centers for Disease Control and Prevention	Ying Tao et al
USA/LA-CDC-9NMS-9137/2021	EPI_ISL_955290	X		TMC/Pathology	Pathogen Discovery, Respiratory Viruses Branch, Division of Viral Diseases, Centers for Disease Control and Prevention	Ying Tao et al
USA/LA-CDC-PZSY-7728/2021	EPI_ISL_1008897	X	X	LA Office of Public Health Laboratories	Pathogen Discovery, Respiratory Viruses Branch, Division of Viral Diseases, Centers for Disease Control and Prevention	Ying Tao et al
USA/LA-CDC-PZT3-7729/2021	EPI_ISL_1008898	X	X	LA Office of Public Health Laboratories	Pathogen Discovery, Respiratory Viruses Branch, Division of Viral Diseases, Centers for Disease Control and Prevention	Ying Tao et al
USA/LA-CDC-PZT8-7730/2021	EPI_ISL_1008899	X	X	LA Office of Public Health Laboratories	Pathogen Discovery, Respiratory Viruses Branch, Division of Viral Diseases, Centers for Disease Control and Prevention	Ying Tao et al
USA/LA-CDC-PZTD-7731/2021	EPI_ISL_1008900	X	X	LA Office of Public Health Laboratories	Pathogen Discovery, Respiratory Viruses Branch, Division of Viral Diseases, Centers for Disease Control and Prevention	Ying Tao et al
USA/LA-CDC-Q12I-8056/2021	EPI_ISL_1008921	X	X	LA Office of Public Health Laboratories	Pathogen Discovery, Respiratory Viruses Branch, Division of Viral Diseases, Centers for Disease Control and Prevention	Ying Tao et al
USA/LA-CDC-Q12S-8058/2021	EPI_ISL_1008922	X	X	LA Office of Public Health Laboratories	Pathogen Discovery, Respiratory Viruses Branch, Division of Viral Diseases, Centers for Disease Control and Prevention	Ying Tao et al
USA/LA-CDC-Q12X-8059/2021	EPI_ISL_1008923	X	X	LA Office of Public Health Laboratories	Pathogen Discovery, Respiratory Viruses Branch, Division of Viral Diseases, Centers for Disease Control and Prevention	Ying Tao et al
USA/LA-CDC-STM-000001606/2021	EPI_ISL_966548	X	X	Helix/Illumina	Respiratory Viruses Branch, Division of Viral Diseases, Centers for Disease Control and Prevention	Peter W. Cook et al
USA/LA-CDC-STM-000004235/2021	EPI_ISL_1016835	X	X	Helix/Illumina	Respiratory Viruses Branch, Division of Viral Diseases, Centers for Disease Control and Prevention	Peter W. Cook et al
USA/LA-CDC-STM-000005393/2021	EPI_ISL_1016814	X	X	Helix/Illumina	Respiratory Viruses Branch, Division of Viral Diseases, Centers for Disease Control and Prevention	Peter W. Cook et al
USA/MA-Broad_CRSP-00815/2021	EPI_ISL_1011681	X		Broad Institute Clinical Research Sequencing Platform	Infectious Disease Program, Broad Institute of Harvard and MIT	Lemieux et al
USA/MA-CDC-STM-000002928/2021	EPI_ISL_966527	X	X	Helix/Illumina	Respiratory Viruses Branch, Division of Viral Diseases, Centers for Disease Control and Prevention	Peter W. Cook et al
USA/MA-CDC-STM-000005407/2021	EPI_ISL_1016811	X	X	Helix/Illumina	Respiratory Viruses Branch, Division of Viral Diseases, Centers for Disease Control and Prevention	Peter W. Cook et al
USA/MA-CDC-STM-000005850/2021	EPI_ISL_1016800	X	X	Helix/Illumina	Respiratory Viruses Branch, Division of Viral Diseases, Centers for Disease Control and Prevention	Peter W. Cook et al
USA/MA-CDC-STM-A100448/2021	EPI_ISL_850717	X	X	Helix / Illumina	Genomics and Discovery, Respiratory Viruses Branch, Division of Viral Diseases, Centers for Disease Control and Prevention	Peter W. Cook et al
USA/MA-MASPHL-01436/2021	EPI_ISL_876163	X		Massachusetts State Public Health Laboratory	Massachusetts State Public Health Laboratory	Andrew Lang et al
USA/MA-MASPHL-01541/2021	EPI_ISL_913411	X		Massachusetts State Public Health Laboratory	Massachusetts State Public Health Laboratory	Andrew Lang et al
USA/MA-MASPHL-01564/2021	EPI_ISL_913393	X		Massachusetts State Public Health Laboratory	Massachusetts State Public Health Laboratory	Andrew Lang et al
USA/MA-MASPHL-01611/2021	EPI_ISL_913400	X		Massachusetts State Public Health Laboratory	Massachusetts State Public Health Laboratory	Andrew Lang et al
USA/MA-MASPHL-01647/2021	EPI_ISL_913424	X		Massachusetts State Public Health Laboratory	Massachusetts State Public Health Laboratory	Andrew Lang et al
USA/MA-MASPHL-01796/2021	EPI_ISL_1009713	X		Massachusetts State Public Health Laboratory	Massachusetts State Public Health Laboratory	Andrew Lang et al
USA/MA-MASPHL-01804/2021	EPI_ISL_1009716	X		Massachusetts State Public Health Laboratory	Massachusetts State Public Health Laboratory	Andrew Lang et al
USA/MA-MASPHL-01807/2021	EPI_ISL_1009719	X		Massachusetts State Public Health Laboratory	Massachusetts State Public Health Laboratory	Andrew Lang et al
USA/MA-MASPHL-01808/2021	EPI_ISL_1009720	X		Massachusetts State Public Health Laboratory	Massachusetts State Public Health Laboratory	Andrew Lang et al
USA/MA-MASPHL-01823/2021	EPI_ISL_1009731	X		Massachusetts State Public Health Laboratory	Massachusetts State Public Health Laboratory	Andrew Lang et al
USA/MA-MASPHL-01826/2021	EPI_ISL_1009733	X		Massachusetts State Public Health Laboratory	Massachusetts State Public Health Laboratory	Andrew Lang et al
USA/MA-MASPHL-01828/2021	EPI_ISL_1009734	X		Massachusetts State Public Health Laboratory	Massachusetts State Public Health Laboratory	Andrew Lang et al
USA/MA-MASPHL-01829/2021	EPI_ISL_1009735	X		Massachusetts State Public Health Laboratory	Massachusetts State Public Health Laboratory	Andrew Lang et al
USA/MA-MASPHL-01831/2021	EPI_ISL_1009736	X		Massachusetts State Public Health Laboratory	Massachusetts State Public Health Laboratory	Andrew Lang et al
USA/MA-MASPHL-01833/2021	EPI_ISL_1009738	X		Massachusetts State Public Health Laboratory	Massachusetts State Public Health Laboratory	Andrew Lang et al
USA/MA-MASPHL-01834/2021	EPI_ISL_1009739	X		Massachusetts State Public Health Laboratory	Massachusetts State Public Health Laboratory	Andrew Lang et al
USA/MA-MASPHL-01835/2021	EPI_ISL_1009740	X		Massachusetts State Public Health Laboratory	Massachusetts State Public Health Laboratory	Andrew Lang et al
USA/MA-MASPHL-01836/2021	EPI_ISL_1009741	X		Massachusetts State Public Health Laboratory	Massachusetts State Public Health Laboratory	Andrew Lang et al
USA/MA-MASPHL-01837/2021	EPI_ISL_1009742	X		Massachusetts State Public Health Laboratory	Massachusetts State Public Health Laboratory	Andrew Lang et al
USA/MA-MASPHL-01843/2021	EPI_ISL_1009748	X		Massachusetts State Public Health Laboratory	Massachusetts State Public Health Laboratory	Andrew Lang et al
USA/MA-MASPHL-01845/2021	EPI_ISL_1009749	X		Massachusetts State Public Health Laboratory	Massachusetts State Public Health Laboratory	Andrew Lang et al
USA/MA-MASPHL-01848/2021	EPI_ISL_1009751	X		Massachusetts State Public Health Laboratory	Massachusetts State Public Health Laboratory	Andrew Lang et al
USA/MA-MASPHL-01850/2021	EPI_ISL_1009752	X		Massachusetts State Public Health Laboratory	Massachusetts State Public Health Laboratory	Andrew Lang et al
USA/MA-MASPHL-01851/2021	EPI_ISL_1009753	X		Massachusetts State Public Health Laboratory	Massachusetts State Public Health Laboratory	Andrew Lang et al
USA/MA-MASPHL-01905/2021	EPI_ISL_1009766	X		Massachusetts State Public Health Laboratory	Massachusetts State Public Health Laboratory	Andrew Lang et al
USA/MD-HP01101/2021	EPI_ISL_825013	X		Johns Hopkins Pathology	Johns Hopkins Hospital Department of Pathology	C. Paul Morris et al
USA/MD-HP01278/2021	EPI_ISL_861099	X		Johns Hopkins Hospital Department of Pathology	Johns Hopkins Hospital Department of Pathology	C. Paul Morris et al
USA/MD-HP01285/2021	EPI_ISL_887514	X		Johns Hopkins Hospital Department of Pathology	Johns Hopkins Hospital Department of Pathology	C. Paul Morris et al
USA/MD-HP01355/2021	EPI_ISL_887529	X		Johns Hopkins Hospital Department of Pathology	Johns Hopkins Hospital Department of Pathology	C. Paul Morris et al
USA/MD-HP01401/2021	EPI_ISL_911773	X		Johns Hopkins Hospital Department of Pathology	Johns Hopkins Hospital Department of Pathology	C. Paul Morris et al
USA/MD-HP01649/2021	EPI_ISL_911913	X		Johns Hopkins Hospital Department of Pathology	Johns Hopkins Hospital Department of Pathology	C. Paul Morris et al
USA/MD-HP02041/2021	EPI_ISL_981119	X		Johns Hopkins Hospital Department of Pathology	Johns Hopkins Hospital Department of Pathology	C. Paul Morris et al
USA/MD-HP02047/2021	EPI_ISL_981082	X		Johns Hopkins Hospital Department of Pathology	Johns Hopkins Hospital Department of Pathology	C. Paul Morris et al
USA/MD-HP02064/2021	EPI_ISL_981118	X		Johns Hopkins Hospital Department of Pathology	Johns Hopkins Hospital Department of Pathology	C. Paul Morris et al
USA/MD-HP02221/2021	EPI_ISL_981116	X		Johns Hopkins Hospital Department of Pathology	Johns Hopkins Hospital Department of Pathology	C. Paul Morris et al
USA/MD-HP02223/2021	EPI_ISL_981117	X		Johns Hopkins Hospital Department of Pathology	Johns Hopkins Hospital Department of Pathology	C. Paul Morris et al
USA/MD-HP02224/2021	EPI_ISL_981120	X		Johns Hopkins Hospital Department of Pathology	Johns Hopkins Hospital Department of Pathology	C. Paul Morris et al
USA/MD-HP02227/2021	EPI_ISL_981121	X		Johns Hopkins Hospital Department of Pathology	Johns Hopkins Hospital Department of Pathology	C. Paul Morris et al
USA/MD-HP02242/2021	EPI_ISL_981114	X		Johns Hopkins Hospital Department of Pathology	Johns Hopkins Hospital Department of Pathology	C. Paul Morris et al
USA/MD-HP02269/2021	EPI_ISL_1036289	X		Johns Hopkins Hospital Department of Pathology	Johns Hopkins Hospital Department of Pathology	C. Paul Morris et al
USA/MD-HP02272/2021	EPI_ISL_1036291	X		Johns Hopkins Hospital Department of Pathology	Johns Hopkins Hospital Department of Pathology	C. Paul Morris et al
USA/MD-HP02273/2021	EPI_ISL_1036292	X		Johns Hopkins Hospital Department of Pathology	Johns Hopkins Hospital Department of Pathology	C. Paul Morris et al
USA/MD-HP02359/2021	EPI_ISL_1036293	X		Johns Hopkins Hospital Department of Pathology	Johns Hopkins Hospital Department of Pathology	C. Paul Morris et al
USA/MD-HP02360/2021	EPI_ISL_1036294	X		Johns Hopkins Hospital Department of Pathology	Johns Hopkins Hospital Department of Pathology	C. Paul Morris et al
USA/MD-HP02411/2021	EPI_ISL_1036290	X		Johns Hopkins Hospital Department of Pathology	Johns Hopkins Hospital Department of Pathology	C. Paul Morris et al
USA/MD-MDH-0669/2021	EPI_ISL_884257	X		Maryland Public Health Laboratory	Maryland Public Health Laboratory	Maryland Department of Health Laboratories Administration et al
USA/MD-MDH-0745/2021	EPI_ISL_931488	X		Maryland Public Health Laboratory (MD PHL)	Maryland Public Health Laboratory (MD PHL)	Maryland Department of Health Laboratories Administration et al
USA/MD-MDH-0749/2021	EPI_ISL_931491	X		Maryland Public Health Laboratory (MD PHL)	Maryland Public Health Laboratory (MD PHL)	Maryland Department of Health Laboratories Administration et al
USA/MD-MDH-0750/2021	EPI_ISL_931492	X		Maryland Public Health Laboratory (MD PHL)	Maryland Public Health Laboratory (MD PHL)	Maryland Department of Health Laboratories Administration et al
USA/MD-MDH-0751/2021	EPI_ISL_931493	X		Maryland Public Health Laboratory (MD PHL)	Maryland Public Health Laboratory (MD PHL)	Maryland Department of Health Laboratories Administration et al
USA/MD-MDH-0792/2021	EPI_ISL_942352	X		MD PHL	MD PHL	Maryland Department of Health Laboratories Administration et al
USA/MD-MDH-0794/2021	EPI_ISL_942354	X		MD PHL	MD PHL	Maryland Department of Health Laboratories Administration et al
USA/MD-MDH-0814/2021	EPI_ISL_955118	X		Maryland Public Health Laboratory	Maryland Public Health Laboratory	Maryland Department of Health Laboratories Administration et al
USA/MD-MDH-0815/2021	EPI_ISL_955119	X		Maryland Public Health Laboratory	Maryland Public Health Laboratory	Maryland Department of Health Laboratories Administration et al
USA/MD-MDH-0817/2021	EPI_ISL_955111	X		Maryland Public Health Laboratory	Maryland Public Health Laboratory	Maryland Department of Health Laboratories Administration et al
USA/MD-MDH-0829/2021	EPI_ISL_955123	X		Maryland Public Health Laboratory	Maryland Public Health Laboratory	Maryland Department of Health Laboratories Administration et al
USA/MD-MDH-0838/2021	EPI_ISL_1015565	X		Maryland Public Health Laboratory	Maryland Public Health Laboratory	Maryland Department of Health Laboratories Administration et al
USA/MD-MDH-0839/2021	EPI_ISL_1015567	X		Maryland Public Health Laboratory	Maryland Public Health Laboratory	Maryland Department of Health Laboratories Administration et al
USA/MD-MDH-0844/2021	EPI_ISL_1015562	X		Maryland Public Health Laboratory	Maryland Public Health Laboratory	Maryland Department of Health Laboratories Administration et al
USA/MD-MDH-0845/2021	EPI_ISL_1015566	X		Maryland Public Health Laboratory	Maryland Public Health Laboratory	Maryland Department of Health Laboratories Administration et al
USA/MD-MDH-0846/2021	EPI_ISL_1015570	X		Maryland Public Health Laboratory	Maryland Public Health Laboratory	Maryland Department of Health Laboratories Administration et al
USA/MD-MDH-0847/2021	EPI_ISL_1015569	X		Maryland Public Health Laboratory	Maryland Public Health Laboratory	Maryland Department of Health Laboratories Administration et al
USA/MD-MDH-0848/2021	EPI_ISL_1015568	X		Maryland Public Health Laboratory	Maryland Public Health Laboratory	Maryland Department of Health Laboratories Administration et al
USA/MD-MDH-0890/2021	EPI_ISL_1015612	X		Maryland Public Health Laboratory	Maryland Public Health Laboratory	Maryland Department of Health Laboratories Administration et al
USA/MD-MDH-0891/2021	EPI_ISL_1015613	X		Maryland Public Health Laboratory	Maryland Public Health Laboratory	Maryland Department of Health Laboratories Administration et al
USA/MD-MDH-0892/2021	EPI_ISL_1015614	X		Maryland Public Health Laboratory	Maryland Public Health Laboratory	Maryland Department of Health Laboratories Administration et al
USA/MD-MDH-0894/2021	EPI_ISL_1015609	X		Maryland Public Health Laboratory	Maryland Public Health Laboratory	Maryland Department of Health Laboratories Administration et al
USA/MD-MDH-0896/2021	EPI_ISL_1015610	X		Maryland Public Health Laboratory	Maryland Public Health Laboratory	Maryland Department of Health Laboratories Administration et al
USA/MD-MDH-0897/2021	EPI_ISL_1015627	X		Maryland Public Health Laboratory	Maryland Public Health Laboratory	Maryland Department of Health Laboratories Administration et al
USA/MD-MDH-0898/2021	EPI_ISL_1015605	X		Maryland Public Health Laboratory	Maryland Public Health Laboratory	Maryland Department of Health Laboratories Administration et al
USA/MD-MDH-0947/2021	EPI_ISL_1038811	X		Maryland Public Health Laboratory	Maryland Public Health Laboratory	Maryland Department of Health Laboratories Administration et al
USA/MD-MDH-0959/2021	EPI_ISL_1038823	X		Maryland Public Health Laboratory	Maryland Public Health Laboratory	Maryland Department of Health Laboratories Administration et al
USA/MD-MDH-0964/2021	EPI_ISL_1038828	X		Maryland Public Health Laboratory	Maryland Public Health Laboratory	Maryland Department of Health Laboratories Administration et al
USA/MD-MDH-0967/2021	EPI_ISL_1038829	X		Maryland Public Health Laboratory	Maryland Public Health Laboratory	Maryland Department of Health Laboratories Administration et al
USA/MD-MDH-0975/2021	EPI_ISL_1038837	X		Maryland Public Health Laboratory	Maryland Public Health Laboratory	Maryland Department of Health Laboratories Administration et al
USA/ME-HETL-J1251/2021	EPI_ISL_1048598	X		Maine HETL	Tewhey Lab, The Jackson Laboratory	Matluk et al
USA/ME-HETL-J1282/2021	EPI_ISL_966820	X		Maine HETL	Tewhey Lab, The Jackson Laboratory	Matluk et al
USA/MI-CDC-STM-0000013-E10/2021	EPI_ISL_884774	X	X	Respiratory Viruses Branch, Centers for Disease Control and Prevention	Respiratory Viruses Branch, Centers for Disease Control and Prevention	Cook et al
USA/MI-CDC-STM-0000014-D09/2021	EPI_ISL_884696	X	X	Respiratory Viruses Branch, Centers for Disease Control and Prevention	Respiratory Viruses Branch, Centers for Disease Control and Prevention	Cook et al
USA/MI-CDC-STM-000005044/2021	EPI_ISL_1016818	X	X	Helix/Illumina	Respiratory Viruses Branch, Division of Viral Diseases, Centers for Disease Control and Prevention	Peter W. Cook et al
USA/MI-MDHHS-SC23042/2021	EPI_ISL_832127	X		Michigan Department of Health and Human Services, Bureau of Laboratories	Michigan Department of Health and Human Services, Bureau of Laboratories	Blankenship HM et al
USA/MI-MDHHS-SC23079/2021	EPI_ISL_888851	X		Michigan Department of Health and Human Services, Bureau of Laboratories	Michigan Department of Health and Human Services, Bureau of Laboratories	Blankenship HM et al
USA/MI-MDHHS-SC23130/2021	EPI_ISL_888902	X		Michigan Department of Health and Human Services, Bureau of Laboratories	Michigan Department of Health and Human Services, Bureau of Laboratories	Blankenship HM et al
USA/MI-MDHHS-SC23131/2021	EPI_ISL_888903	X		Michigan Department of Health and Human Services, Bureau of Laboratories	Michigan Department of Health and Human Services, Bureau of Laboratories	Blankenship HM et al
USA/MI-MDHHS-SC23132/2021	EPI_ISL_888904	X		Michigan Department of Health and Human Services, Bureau of Laboratories	Michigan Department of Health and Human Services, Bureau of Laboratories	Blankenship HM et al
USA/MI-MDHHS-SC23270/2021	EPI_ISL_961479	X		Michigan Department of Health and Human Services, Bureau of Laboratories	Michigan Department of Health and Human Services, Bureau of Laboratories	Blankenship HM et al
USA/MI-MDHHS-SC23277/2021	EPI_ISL_961522	X		Michigan Department of Health and Human Services, Bureau of Laboratories	Michigan Department of Health and Human Services, Bureau of Laboratories	Blankenship HM et al
USA/MI-MDHHS-SC23324/2021	EPI_ISL_1008807	X		Michigan Department of Health and Human Services, Bureau of Laboratories	Michigan Department of Health and Human Services, Bureau of Laboratories	Blankenship HM et al
USA/MI-MDHHS-SC23328/2021	EPI_ISL_1008811	X		Michigan Department of Health and Human Services, Bureau of Laboratories	Michigan Department of Health and Human Services, Bureau of Laboratories	Blankenship HM et al
USA/MI-MDHHS-SC23331/2021	EPI_ISL_1008814	X		Michigan Department of Health and Human Services, Bureau of Laboratories	Michigan Department of Health and Human Services, Bureau of Laboratories	Blankenship HM et al
USA/MI-MDHHS-SC23332/2021	EPI_ISL_1008815	X		Michigan Department of Health and Human Services, Bureau of Laboratories	Michigan Department of Health and Human Services, Bureau of Laboratories	Blankenship HM et al
USA/MI-MDHHS-SC23333/2021	EPI_ISL_1008816	X		Michigan Department of Health and Human Services, Bureau of Laboratories	Michigan Department of Health and Human Services, Bureau of Laboratories	Blankenship HM et al
USA/MI-MDHHS-SC23335/2021	EPI_ISL_1008818	X		Michigan Department of Health and Human Services, Bureau of Laboratories	Michigan Department of Health and Human Services, Bureau of Laboratories	Blankenship HM et al
USA/MI-MDHHS-SC23336/2021	EPI_ISL_1008819	X		Michigan Department of Health and Human Services, Bureau of Laboratories	Michigan Department of Health and Human Services, Bureau of Laboratories	Blankenship HM et al
USA/MI-MDHHS-SC23337/2021	EPI_ISL_1008820	X		Michigan Department of Health and Human Services, Bureau of Laboratories	Michigan Department of Health and Human Services, Bureau of Laboratories	Blankenship HM et al
USA/MI-MDHHS-SC23338/2021	EPI_ISL_1008821	X		Michigan Department of Health and Human Services, Bureau of Laboratories	Michigan Department of Health and Human Services, Bureau of Laboratories	Blankenship HM et al
USA/MI-MDHHS-SC23342/2021	EPI_ISL_1008825	X		Michigan Department of Health and Human Services, Bureau of Laboratories	Michigan Department of Health and Human Services, Bureau of Laboratories	Blankenship HM et al
USA/MI-MDHHS-SC23368/2021	EPI_ISL_1008851	X		Michigan Department of Health and Human Services, Bureau of Laboratories	Michigan Department of Health and Human Services, Bureau of Laboratories	Blankenship HM et al
USA/MI-MDHHS-SC23380/2021	EPI_ISL_1008863	X		Michigan Department of Health and Human Services, Bureau of Laboratories	Michigan Department of Health and Human Services, Bureau of Laboratories	Blankenship HM et al
USA/MI-MDHHS-SC23394/2021	EPI_ISL_1058689	X		Michigan Department of Health and Human Services, Bureau of Laboratories	Michigan Department of Health and Human Services, Bureau of Laboratories	Blankenship HM et al
USA/MI-MDHHS-SC23395/2021	EPI_ISL_1058690	X		Michigan Department of Health and Human Services, Bureau of Laboratories	Michigan Department of Health and Human Services, Bureau of Laboratories	Blankenship HM et al
USA/MI-MDHHS-SC23396/2021	EPI_ISL_1058691	X		Michigan Department of Health and Human Services, Bureau of Laboratories	Michigan Department of Health and Human Services, Bureau of Laboratories	Blankenship HM et al
USA/MI-MDHHS-SC23397/2021	EPI_ISL_1058692	X		Michigan Department of Health and Human Services, Bureau of Laboratories	Michigan Department of Health and Human Services, Bureau of Laboratories	Blankenship HM et al
USA/MI-MDHHS-SC23398/2021	EPI_ISL_1058693	X		Michigan Department of Health and Human Services, Bureau of Laboratories	Michigan Department of Health and Human Services, Bureau of Laboratories	Blankenship HM et al
USA/MI-MDHHS-SC23399/2021	EPI_ISL_1058694	X		Michigan Department of Health and Human Services, Bureau of Laboratories	Michigan Department of Health and Human Services, Bureau of Laboratories	Blankenship HM et al
USA/MI-MDHHS-SC23400/2021	EPI_ISL_1058695	X		Michigan Department of Health and Human Services, Bureau of Laboratories	Michigan Department of Health and Human Services, Bureau of Laboratories	Blankenship HM et al
USA/MI-MDHHS-SC23401/2021	EPI_ISL_1058696	X		Michigan Department of Health and Human Services, Bureau of Laboratories	Michigan Department of Health and Human Services, Bureau of Laboratories	Blankenship HM et al
USA/MI-MDHHS-SC23402/2021	EPI_ISL_1058697	X		Michigan Department of Health and Human Services, Bureau of Laboratories	Michigan Department of Health and Human Services, Bureau of Laboratories	Blankenship HM et al
USA/MI-MDHHS-SC23403/2021	EPI_ISL_1058698	X		Michigan Department of Health and Human Services, Bureau of Laboratories	Michigan Department of Health and Human Services, Bureau of Laboratories	Blankenship HM et al
USA/MI-MDHHS-SC23404/2021	EPI_ISL_1058699	X		Michigan Department of Health and Human Services, Bureau of Laboratories	Michigan Department of Health and Human Services, Bureau of Laboratories	Blankenship HM et al
USA/MI-MDHHS-SC23405/2021	EPI_ISL_1058700	X		Michigan Department of Health and Human Services, Bureau of Laboratories	Michigan Department of Health and Human Services, Bureau of Laboratories	Blankenship HM et al
USA/MI-MDHHS-SC23406/2021	EPI_ISL_1058701	X		Michigan Department of Health and Human Services, Bureau of Laboratories	Michigan Department of Health and Human Services, Bureau of Laboratories	Blankenship HM et al
USA/MI-MDHHS-SC23407/2021	EPI_ISL_1058702	X		Michigan Department of Health and Human Services, Bureau of Laboratories	Michigan Department of Health and Human Services, Bureau of Laboratories	Blankenship HM et al
USA/MI-MDHHS-SC23408/2021	EPI_ISL_1058703	X		Michigan Department of Health and Human Services, Bureau of Laboratories	Michigan Department of Health and Human Services, Bureau of Laboratories	Blankenship HM et al
USA/MI-MDHHS-SC23409/2021	EPI_ISL_1058704	X		Michigan Department of Health and Human Services, Bureau of Laboratories	Michigan Department of Health and Human Services, Bureau of Laboratories	Blankenship HM et al
USA/MI-MDHHS-SC23410/2021	EPI_ISL_1058705	X		Michigan Department of Health and Human Services, Bureau of Laboratories	Michigan Department of Health and Human Services, Bureau of Laboratories	Blankenship HM et al
USA/MI-MDHHS-SC23411/2021	EPI_ISL_1058706	X		Michigan Department of Health and Human Services, Bureau of Laboratories	Michigan Department of Health and Human Services, Bureau of Laboratories	Blankenship HM et al
USA/MI-MDHHS-SC23412/2021	EPI_ISL_1058707	X		Michigan Department of Health and Human Services, Bureau of Laboratories	Michigan Department of Health and Human Services, Bureau of Laboratories	Blankenship HM et al
USA/MI-MDHHS-SC23413/2021	EPI_ISL_1058708	X		Michigan Department of Health and Human Services, Bureau of Laboratories	Michigan Department of Health and Human Services, Bureau of Laboratories	Blankenship HM et al
USA/MI-MDHHS-SC23414/2021	EPI_ISL_1058709	X		Michigan Department of Health and Human Services, Bureau of Laboratories	Michigan Department of Health and Human Services, Bureau of Laboratories	Blankenship HM et al
USA/MI-MDHHS-SC23415/2021	EPI_ISL_1058710	X		Michigan Department of Health and Human Services, Bureau of Laboratories	Michigan Department of Health and Human Services, Bureau of Laboratories	Blankenship HM et al
USA/MI-MDHHS-SC23416/2021	EPI_ISL_1058711	X		Michigan Department of Health and Human Services, Bureau of Laboratories	Michigan Department of Health and Human Services, Bureau of Laboratories	Blankenship HM et al
USA/MI-MDHHS-SC23417/2021	EPI_ISL_1058712	X		Michigan Department of Health and Human Services, Bureau of Laboratories	Michigan Department of Health and Human Services, Bureau of Laboratories	Blankenship HM et al
USA/MI-MDHHS-SC23418/2021	EPI_ISL_1058713	X		Michigan Department of Health and Human Services, Bureau of Laboratories	Michigan Department of Health and Human Services, Bureau of Laboratories	Blankenship HM et al
USA/MI-MDHHS-SC23419/2021	EPI_ISL_1058714	X		Michigan Department of Health and Human Services, Bureau of Laboratories	Michigan Department of Health and Human Services, Bureau of Laboratories	Blankenship HM et al
USA/MI-MDHHS-SC23420/2021	EPI_ISL_1058715	X		Michigan Department of Health and Human Services, Bureau of Laboratories	Michigan Department of Health and Human Services, Bureau of Laboratories	Blankenship HM et al
USA/MI-MDHHS-SC23421/2021	EPI_ISL_1058716	X		Michigan Department of Health and Human Services, Bureau of Laboratories	Michigan Department of Health and Human Services, Bureau of Laboratories	Blankenship HM et al
USA/MI-MDHHS-SC23422/2021	EPI_ISL_1058717	X		Michigan Department of Health and Human Services, Bureau of Laboratories	Michigan Department of Health and Human Services, Bureau of Laboratories	Blankenship HM et al
USA/MI-MDHHS-SC23423/2021	EPI_ISL_1058718	X		Michigan Department of Health and Human Services, Bureau of Laboratories	Michigan Department of Health and Human Services, Bureau of Laboratories	Blankenship HM et al
USA/MI-MDHHS-SC23424/2021	EPI_ISL_1058719	X		Michigan Department of Health and Human Services, Bureau of Laboratories	Michigan Department of Health and Human Services, Bureau of Laboratories	Blankenship HM et al
USA/MI-MDHHS-SC23425/2021	EPI_ISL_1058720	X		Michigan Department of Health and Human Services, Bureau of Laboratories	Michigan Department of Health and Human Services, Bureau of Laboratories	Blankenship HM et al
USA/MI-MDHHS-SC23426/2021	EPI_ISL_1058721	X		Michigan Department of Health and Human Services, Bureau of Laboratories	Michigan Department of Health and Human Services, Bureau of Laboratories	Blankenship HM et al
USA/MI-MDHHS-SC23427/2021	EPI_ISL_1058722	X		Michigan Department of Health and Human Services, Bureau of Laboratories	Michigan Department of Health and Human Services, Bureau of Laboratories	Blankenship HM et al
USA/MI-MDHHS-SC23428/2021	EPI_ISL_1058723	X		Michigan Department of Health and Human Services, Bureau of Laboratories	Michigan Department of Health and Human Services, Bureau of Laboratories	Blankenship HM et al
USA/MI-MDHHS-SC23429/2021	EPI_ISL_1058724	X		Michigan Department of Health and Human Services, Bureau of Laboratories	Michigan Department of Health and Human Services, Bureau of Laboratories	Blankenship HM et al
USA/MI-MDHHS-SC23430/2021	EPI_ISL_1058725	X		Michigan Department of Health and Human Services, Bureau of Laboratories	Michigan Department of Health and Human Services, Bureau of Laboratories	Blankenship HM et al
USA/MI-MDHHS-SC23431/2021	EPI_ISL_1058726	X		Michigan Department of Health and Human Services, Bureau of Laboratories	Michigan Department of Health and Human Services, Bureau of Laboratories	Blankenship HM et al
USA/MI-MDHHS-SC23432/2021	EPI_ISL_1058727	X		Michigan Department of Health and Human Services, Bureau of Laboratories	Michigan Department of Health and Human Services, Bureau of Laboratories	Blankenship HM et al
USA/MI-MDHHS-SC23433/2021	EPI_ISL_1058728	X		Michigan Department of Health and Human Services, Bureau of Laboratories	Michigan Department of Health and Human Services, Bureau of Laboratories	Blankenship HM et al
USA/MI-MDHHS-SC23434/2021	EPI_ISL_1058729	X		Michigan Department of Health and Human Services, Bureau of Laboratories	Michigan Department of Health and Human Services, Bureau of Laboratories	Blankenship HM et al
USA/MI-MDHHS-SC23435/2021	EPI_ISL_1058730	X		Michigan Department of Health and Human Services, Bureau of Laboratories	Michigan Department of Health and Human Services, Bureau of Laboratories	Blankenship HM et al
USA/MI-MDHHS-SC23436/2021	EPI_ISL_1058731	X		Michigan Department of Health and Human Services, Bureau of Laboratories	Michigan Department of Health and Human Services, Bureau of Laboratories	Blankenship HM et al
USA/MI-MDHHS-SC23437/2021	EPI_ISL_1058732	X		Michigan Department of Health and Human Services, Bureau of Laboratories	Michigan Department of Health and Human Services, Bureau of Laboratories	Blankenship HM et al
USA/MI-MDHHS-SC23438/2021	EPI_ISL_1058733	X		Michigan Department of Health and Human Services, Bureau of Laboratories	Michigan Department of Health and Human Services, Bureau of Laboratories	Blankenship HM et al
USA/MI-MDHHS-SC23439/2021	EPI_ISL_1058734	X		Michigan Department of Health and Human Services, Bureau of Laboratories	Michigan Department of Health and Human Services, Bureau of Laboratories	Blankenship HM et al
USA/MI-MDHHS-SC23440/2021	EPI_ISL_1058735	X		Michigan Department of Health and Human Services, Bureau of Laboratories	Michigan Department of Health and Human Services, Bureau of Laboratories	Blankenship HM et al
USA/MI-MDHHS-SC23441/2021	EPI_ISL_1058736	X		Michigan Department of Health and Human Services, Bureau of Laboratories	Michigan Department of Health and Human Services, Bureau of Laboratories	Blankenship HM et al
USA/MI-MDHHS-SC23442/2021	EPI_ISL_1058737	X		Michigan Department of Health and Human Services, Bureau of Laboratories	Michigan Department of Health and Human Services, Bureau of Laboratories	Blankenship HM et al
USA/MI-MDHHS-SC23443/2021	EPI_ISL_1058738	X		Michigan Department of Health and Human Services, Bureau of Laboratories	Michigan Department of Health and Human Services, Bureau of Laboratories	Blankenship HM et al
USA/MI-MDHHS-SC23444/2021	EPI_ISL_1058739	X		Michigan Department of Health and Human Services, Bureau of Laboratories	Michigan Department of Health and Human Services, Bureau of Laboratories	Blankenship HM et al
USA/MI-MDHHS-SC23445/2021	EPI_ISL_1058740	X		Michigan Department of Health and Human Services, Bureau of Laboratories	Michigan Department of Health and Human Services, Bureau of Laboratories	Blankenship HM et al
USA/MI-MDHHS-SC23446/2021	EPI_ISL_1058741	X		Michigan Department of Health and Human Services, Bureau of Laboratories	Michigan Department of Health and Human Services, Bureau of Laboratories	Blankenship HM et al
USA/MI-MDHHS-SC23447/2021	EPI_ISL_1058742	X		Michigan Department of Health and Human Services, Bureau of Laboratories	Michigan Department of Health and Human Services, Bureau of Laboratories	Blankenship HM et al
USA/MI-MDHHS-SC23448/2021	EPI_ISL_1058743	X		Michigan Department of Health and Human Services, Bureau of Laboratories	Michigan Department of Health and Human Services, Bureau of Laboratories	Blankenship HM et al
USA/MI-MDHHS-SC23449/2021	EPI_ISL_1058744	X		Michigan Department of Health and Human Services, Bureau of Laboratories	Michigan Department of Health and Human Services, Bureau of Laboratories	Blankenship HM et al
USA/MI-MDHHS-SC23450/2021	EPI_ISL_1058745	X		Michigan Department of Health and Human Services, Bureau of Laboratories	Michigan Department of Health and Human Services, Bureau of Laboratories	Blankenship HM et al
USA/MI-MDHHS-SC23451/2021	EPI_ISL_1058746	X		Michigan Department of Health and Human Services, Bureau of Laboratories	Michigan Department of Health and Human Services, Bureau of Laboratories	Blankenship HM et al
USA/MI-MDHHS-SC23452/2021	EPI_ISL_1058747	X		Michigan Department of Health and Human Services, Bureau of Laboratories	Michigan Department of Health and Human Services, Bureau of Laboratories	Blankenship HM et al
USA/MI-MDHHS-SC23453/2021	EPI_ISL_1058748	X		Michigan Department of Health and Human Services, Bureau of Laboratories	Michigan Department of Health and Human Services, Bureau of Laboratories	Blankenship HM et al
USA/MI-MDHHS-SC23454/2021	EPI_ISL_1058749	X		Michigan Department of Health and Human Services, Bureau of Laboratories	Michigan Department of Health and Human Services, Bureau of Laboratories	Blankenship HM et al
USA/MI-MDHHS-SC23455/2021	EPI_ISL_1058750	X		Michigan Department of Health and Human Services, Bureau of Laboratories	Michigan Department of Health and Human Services, Bureau of Laboratories	Blankenship HM et al
USA/MI-MDHHS-SC23456/2021	EPI_ISL_1058751	X		Michigan Department of Health and Human Services, Bureau of Laboratories	Michigan Department of Health and Human Services, Bureau of Laboratories	Blankenship HM et al
USA/MI-MDHHS-SC23457/2021	EPI_ISL_1058752	X		Michigan Department of Health and Human Services, Bureau of Laboratories	Michigan Department of Health and Human Services, Bureau of Laboratories	Blankenship HM et al
USA/MI-MDHHS-SC23458/2021	EPI_ISL_1058753	X		Michigan Department of Health and Human Services, Bureau of Laboratories	Michigan Department of Health and Human Services, Bureau of Laboratories	Blankenship HM et al
USA/MI-MDHHS-SC23459/2021	EPI_ISL_1058754	X		Michigan Department of Health and Human Services, Bureau of Laboratories	Michigan Department of Health and Human Services, Bureau of Laboratories	Blankenship HM et al
USA/MI-MDHHS-SC23460/2021	EPI_ISL_1058755	X		Michigan Department of Health and Human Services, Bureau of Laboratories	Michigan Department of Health and Human Services, Bureau of Laboratories	Blankenship HM et al
USA/MI-MDHHS-SC23461/2021	EPI_ISL_1058756	X		Michigan Department of Health and Human Services, Bureau of Laboratories	Michigan Department of Health and Human Services, Bureau of Laboratories	Blankenship HM et al
USA/MI-MDHHS-SC23462/2021	EPI_ISL_1058757	X		Michigan Department of Health and Human Services, Bureau of Laboratories	Michigan Department of Health and Human Services, Bureau of Laboratories	Blankenship HM et al
USA/MI-MDHHS-SC23463/2021	EPI_ISL_1058758	X		Michigan Department of Health and Human Services, Bureau of Laboratories	Michigan Department of Health and Human Services, Bureau of Laboratories	Blankenship HM et al
USA/MI-MDHHS-SC23464/2021	EPI_ISL_1058759	X		Michigan Department of Health and Human Services, Bureau of Laboratories	Michigan Department of Health and Human Services, Bureau of Laboratories	Blankenship HM et al
USA/MI-MDHHS-SC23465/2021	EPI_ISL_1058760	X		Michigan Department of Health and Human Services, Bureau of Laboratories	Michigan Department of Health and Human Services, Bureau of Laboratories	Blankenship HM et al
USA/MI-MDHHS-SC23466/2021	EPI_ISL_1058761	X		Michigan Department of Health and Human Services, Bureau of Laboratories	Michigan Department of Health and Human Services, Bureau of Laboratories	Blankenship HM et al
USA/MI-MDHHS-SC23467/2021	EPI_ISL_1058762	X		Michigan Department of Health and Human Services, Bureau of Laboratories	Michigan Department of Health and Human Services, Bureau of Laboratories	Blankenship HM et al
USA/MI-MDHHS-SC23468/2021	EPI_ISL_1058763	X		Michigan Department of Health and Human Services, Bureau of Laboratories	Michigan Department of Health and Human Services, Bureau of Laboratories	Blankenship HM et al
USA/MI-MDHHS-SC23469/2021	EPI_ISL_1058764	X		Michigan Department of Health and Human Services, Bureau of Laboratories	Michigan Department of Health and Human Services, Bureau of Laboratories	Blankenship HM et al
USA/MI-MDHHS-SC23470/2021	EPI_ISL_1058765	X		Michigan Department of Health and Human Services, Bureau of Laboratories	Michigan Department of Health and Human Services, Bureau of Laboratories	Blankenship HM et al
USA/MI-MDHHS-SC23471/2021	EPI_ISL_1058766	X		Michigan Department of Health and Human Services, Bureau of Laboratories	Michigan Department of Health and Human Services, Bureau of Laboratories	Blankenship HM et al
USA/MI-MDHHS-SC23472/2021	EPI_ISL_1058767	X		Michigan Department of Health and Human Services, Bureau of Laboratories	Michigan Department of Health and Human Services, Bureau of Laboratories	Blankenship HM et al
USA/MI-MDHHS-SC23473/2021	EPI_ISL_1058768	X		Michigan Department of Health and Human Services, Bureau of Laboratories	Michigan Department of Health and Human Services, Bureau of Laboratories	Blankenship HM et al
USA/MI-MDHHS-SC23474/2021	EPI_ISL_1058769	X		Michigan Department of Health and Human Services, Bureau of Laboratories	Michigan Department of Health and Human Services, Bureau of Laboratories	Blankenship HM et al
USA/MI-MDHHS-SC23475/2021	EPI_ISL_1058770	X		Michigan Department of Health and Human Services, Bureau of Laboratories	Michigan Department of Health and Human Services, Bureau of Laboratories	Blankenship HM et al
USA/MI-MDHHS-SC23476/2021	EPI_ISL_1058771	X		Michigan Department of Health and Human Services, Bureau of Laboratories	Michigan Department of Health and Human Services, Bureau of Laboratories	Blankenship HM et al
USA/MI-MDHHS-SC23477/2021	EPI_ISL_1058772	X		Michigan Department of Health and Human Services, Bureau of Laboratories	Michigan Department of Health and Human Services, Bureau of Laboratories	Blankenship HM et al
USA/MI-MDHHS-SC23478/2021	EPI_ISL_1058773	X		Michigan Department of Health and Human Services, Bureau of Laboratories	Michigan Department of Health and Human Services, Bureau of Laboratories	Blankenship HM et al
USA/MI-MDHHS-SC23479/2021	EPI_ISL_1058774	X		Michigan Department of Health and Human Services, Bureau of Laboratories	Michigan Department of Health and Human Services, Bureau of Laboratories	Blankenship HM et al
USA/MI-MDHHS-SC23480/2021	EPI_ISL_1058775	X		Michigan Department of Health and Human Services, Bureau of Laboratories	Michigan Department of Health and Human Services, Bureau of Laboratories	Blankenship HM et al
USA/MI-MDHHS-SC23481/2021	EPI_ISL_1058776	X		Michigan Department of Health and Human Services, Bureau of Laboratories	Michigan Department of Health and Human Services, Bureau of Laboratories	Blankenship HM et al
USA/MI-MDHHS-SC23485/2021	EPI_ISL_1058780	X		Michigan Department of Health and Human Services, Bureau of Laboratories	Michigan Department of Health and Human Services, Bureau of Laboratories	Blankenship HM et al
USA/MI-MDHHS-SC23537/2021	EPI_ISL_1058832	X		Michigan Department of Health and Human Services, Bureau of Laboratories	Michigan Department of Health and Human Services, Bureau of Laboratories	Blankenship HM et al
USA/MI-MDHHS-SC23538/2021	EPI_ISL_1058833	X		Michigan Department of Health and Human Services, Bureau of Laboratories	Michigan Department of Health and Human Services, Bureau of Laboratories	Blankenship HM et al
USA/MI-MDHHS-SC23546/2021	EPI_ISL_1058841	X		Michigan Department of Health and Human Services, Bureau of Laboratories	Michigan Department of Health and Human Services, Bureau of Laboratories	Blankenship HM et al
USA/MI-MDHHS-SC23565/2021	EPI_ISL_1058860	X		Michigan Department of Health and Human Services, Bureau of Laboratories	Michigan Department of Health and Human Services, Bureau of Laboratories	Blankenship HM et al
USA/MI-MDHHS-SC23656/2021	EPI_ISL_1058951	X		Michigan Department of Health and Human Services, Bureau of Laboratories	Michigan Department of Health and Human Services, Bureau of Laboratories	Blankenship HM et al
USA/MI-MDHHS-SC23660/2021	EPI_ISL_1058955	X		Michigan Department of Health and Human Services, Bureau of Laboratories	Michigan Department of Health and Human Services, Bureau of Laboratories	Blankenship HM et al
USA/MI-MDHHS-SC23673/2021	EPI_ISL_1058968	X		Michigan Department of Health and Human Services, Bureau of Laboratories	Michigan Department of Health and Human Services, Bureau of Laboratories	Blankenship HM et al
USA/MI-MDHHS-SC23674/2021	EPI_ISL_1058969	X		Michigan Department of Health and Human Services, Bureau of Laboratories	Michigan Department of Health and Human Services, Bureau of Laboratories	Blankenship HM et al
USA/MI-MDHHS-SC23675/2021	EPI_ISL_1058970	X		Michigan Department of Health and Human Services, Bureau of Laboratories	Michigan Department of Health and Human Services, Bureau of Laboratories	Blankenship HM et al
USA/MI-MDHHS-SC23676/2021	EPI_ISL_1058971	X		Michigan Department of Health and Human Services, Bureau of Laboratories	Michigan Department of Health and Human Services, Bureau of Laboratories	Blankenship HM et al
USA/MI-MDHHS-SC23677/2021	EPI_ISL_1058972	X		Michigan Department of Health and Human Services, Bureau of Laboratories	Michigan Department of Health and Human Services, Bureau of Laboratories	Blankenship HM et al
USA/MI-MDHHS-SC23678/2021	EPI_ISL_1058973	X		Michigan Department of Health and Human Services, Bureau of Laboratories	Michigan Department of Health and Human Services, Bureau of Laboratories	Blankenship HM et al
USA/MI-MDHHS-SC23679/2021	EPI_ISL_1058974	X		Michigan Department of Health and Human Services, Bureau of Laboratories	Michigan Department of Health and Human Services, Bureau of Laboratories	Blankenship HM et al
USA/MI-MDHHS-SC23680/2021	EPI_ISL_1058975	X		Michigan Department of Health and Human Services, Bureau of Laboratories	Michigan Department of Health and Human Services, Bureau of Laboratories	Blankenship HM et al
USA/MI-MDHHS-SC23681/2021	EPI_ISL_1058976	X		Michigan Department of Health and Human Services, Bureau of Laboratories	Michigan Department of Health and Human Services, Bureau of Laboratories	Blankenship HM et al
USA/MI-MDHHS-SC23682/2021	EPI_ISL_1058977	X		Michigan Department of Health and Human Services, Bureau of Laboratories	Michigan Department of Health and Human Services, Bureau of Laboratories	Blankenship HM et al
USA/MI-MDHHS-SC23683/2021	EPI_ISL_1058978	X		Michigan Department of Health and Human Services, Bureau of Laboratories	Michigan Department of Health and Human Services, Bureau of Laboratories	Blankenship HM et al
USA/MI-MDHHS-SC23684/2021	EPI_ISL_1058979	X		Michigan Department of Health and Human Services, Bureau of Laboratories	Michigan Department of Health and Human Services, Bureau of Laboratories	Blankenship HM et al
USA/MI-MDHHS-SC23884/2021	EPI_ISL_1058980	X		Michigan Department of Health and Human Services, Bureau of Laboratories	Michigan Department of Health and Human Services, Bureau of Laboratories	Blankenship HM et al
USA/MI-UM-10037698589/2021	EPI_ISL_873079	X	X	University of Michigan Clinical Microbiology Laboratory	Lauring Lab, University of Michigan, Department of Microbiology and Immunology	Valesano et al
USA/MI-UM-10037772450/2021	EPI_ISL_870321	X	X	University of Michigan Clinical Microbiology Laboratory	Lauring Lab, University of Michigan, Department of Microbiology and Immunology	Valesano et al
USA/MI-UM-10037881455/2021	EPI_ISL_870315	X	X	University of Michigan Clinical Microbiology Laboratory	Lauring Lab, University of Michigan, Department of Microbiology and Immunology	Valesano et al
USA/MI-UM-10037883748/2021	EPI_ISL_870319	X	X	University of Michigan Clinical Microbiology Laboratory	Lauring Lab, University of Michigan, Department of Microbiology and Immunology	Valesano et al
USA/MI-UM-10037887503/2021	EPI_ISL_860727	X	X	University of Michigan Clinical Microbiology Laboratory	Lauring Lab, University of Michigan, Department of Microbiology and Immunology	Valesano et al
USA/MI-UM-10037887541/2021	EPI_ISL_860728	X	X	University of Michigan Clinical Microbiology Laboratory	Lauring Lab, University of Michigan, Department of Microbiology and Immunology	Valesano et al
USA/MI-UM-10037902886/2021	EPI_ISL_870317	X	X	University of Michigan Clinical Microbiology Laboratory	Lauring Lab, University of Michigan, Department of Microbiology and Immunology	Valesano et al
USA/MI-UM-10037945829/2021	EPI_ISL_913156	X	X	University of Michigan Clinical Microbiology Laboratory	Lauring Lab, University of Michigan, Department of Microbiology and Immunology	Valesano et al
USA/MI-UM-10037946288/2021	EPI_ISL_888652	X	X	University of Michigan Clinical Microbiology Laboratory	Lauring Lab, University of Michigan, Department of Microbiology and Immunology	Valesano et al
USA/MI-UM-10037947349/2021	EPI_ISL_870322	X	X	University of Michigan Clinical Microbiology Laboratory	Lauring Lab, University of Michigan, Department of Microbiology and Immunology	Valesano et al
USA/MI-UM-10037990380/2021	EPI_ISL_888658	X	X	University of Michigan Clinical Microbiology Laboratory	Lauring Lab, University of Michigan, Department of Microbiology and Immunology	Valesano et al
USA/MI-UM-10037994486/2021	EPI_ISL_888655	X	X	University of Michigan Clinical Microbiology Laboratory	Lauring Lab, University of Michigan, Department of Microbiology and Immunology	Valesano et al
USA/MI-UM-10038012106/2021	EPI_ISL_911381	X	X	University of Michigan Clinical Microbiology Laboratory	Lauring Lab, University of Michigan, Department of Microbiology and Immunology	Valesano et al
USA/MI-UM-10038012135/2021	EPI_ISL_903209	X	X	University of Michigan Clinical Microbiology Laboratory	Lauring Lab, University of Michigan, Department of Microbiology and Immunology	Valesano et al
USA/MI-UM-10038012296/2021	EPI_ISL_911382	X	X	University of Michigan Clinical Microbiology Laboratory	Lauring Lab, University of Michigan, Department of Microbiology and Immunology	Valesano et al
USA/MI-UM-10038017153/2021	EPI_ISL_1014811	X	X	University of Michigan Clinical Microbiology Laboratory	Lauring Lab, University of Michigan, Department of Microbiology and Immunology	Valesano et al
USA/MI-UM-10038050090/2021	EPI_ISL_911378	X	X	University of Michigan Clinical Microbiology Laboratory	Lauring Lab, University of Michigan, Department of Microbiology and Immunology	Valesano et al
USA/MI-UM-10038050117/2021	EPI_ISL_955906	X	X	University of Michigan Clinical Microbiology Laboratory	Lauring Lab, University of Michigan, Department of Microbiology and Immunology	Valesano et al
USA/MI-UM-10038052582/2021	EPI_ISL_911372	X	X	University of Michigan Clinical Microbiology Laboratory	Lauring Lab, University of Michigan, Department of Microbiology and Immunology	Valesano et al
USA/MI-UM-10038056227/2021	EPI_ISL_1014767	X	X	University of Michigan Clinical Microbiology Laboratory	Lauring Lab, University of Michigan, Department of Microbiology and Immunology	Valesano et al
USA/MI-UM-10038086971/2021	EPI_ISL_955834	X	X	University of Michigan Clinical Microbiology Laboratory	Lauring Lab, University of Michigan, Department of Microbiology and Immunology	Valesano et al
USA/MI-UM-10038088218/2021	EPI_ISL_955910	X	X	University of Michigan Clinical Microbiology Laboratory	Lauring Lab, University of Michigan, Department of Microbiology and Immunology	Valesano et al
USA/MI-UM-10038093840/2021	EPI_ISL_955909	X	X	University of Michigan Clinical Microbiology Laboratory	Lauring Lab, University of Michigan, Department of Microbiology and Immunology	Valesano et al
USA/MI-UM-10038104868/2021	EPI_ISL_955926	X	X	University of Michigan Clinical Microbiology Laboratory	Lauring Lab, University of Michigan, Department of Microbiology and Immunology	Valesano et al
USA/MI-UM-10038104874/2021	EPI_ISL_955927	X	X	University of Michigan Clinical Microbiology Laboratory	Lauring Lab, University of Michigan, Department of Microbiology and Immunology	Valesano et al
USA/MI-UM-10038111808/2021	EPI_ISL_1014806	X	X	University of Michigan Clinical Microbiology Laboratory	Lauring Lab, University of Michigan, Department of Microbiology and Immunology	Valesano et al
USA/MI-UM-10038114435/2021	EPI_ISL_1014807	X	X	University of Michigan Clinical Microbiology Laboratory	Lauring Lab, University of Michigan, Department of Microbiology and Immunology	Valesano et al
USA/MI-UM-10038128858/2021	EPI_ISL_1014809	X	X	University of Michigan Clinical Microbiology Laboratory	Lauring Lab, University of Michigan, Department of Microbiology and Immunology	Valesano et al
USA/MI-UM-10038128870/2021	EPI_ISL_1014808	X	X	University of Michigan Clinical Microbiology Laboratory	Lauring Lab, University of Michigan, Department of Microbiology and Immunology	Valesano et al
USA/MI-UM-10038131441/2021	EPI_ISL_955937	X	X	University of Michigan Clinical Microbiology Laboratory	Lauring Lab, University of Michigan, Department of Microbiology and Immunology	Valesano et al
USA/MI-UM-10038218083/2021	EPI_ISL_1059077	X	X	University of Michigan Clinical Microbiology Laboratory	Lauring Lab, University of Michigan, Department of Microbiology and Immunology	Valesano et al
USA/MI-UM-10038240150/2021	EPI_ISL_1001266	X	X	University of Michigan Clinical Microbiology Laboratory	Lauring Lab, University of Michigan, Department of Microbiology and Immunology	Valesano et al
USA/MI-UM-10038240757/2021	EPI_ISL_1059093	X	X	University of Michigan Clinical Microbiology Laboratory	Lauring Lab, University of Michigan, Department of Microbiology and Immunology	Valesano et al
USA/MI-UM-10038268305/2021	EPI_ISL_1059092	X	X	University of Michigan Clinical Microbiology Laboratory	Lauring Lab, University of Michigan, Department of Microbiology and Immunology	Valesano et al
USA/MI-UM-S465061/2021	EPI_ISL_955844	X	X	University of Michigan Clinical Microbiology Laboratory	Lauring Lab, University of Michigan, Department of Microbiology and Immunology	Valesano et al
USA/MI-UM-S466921/2021	EPI_ISL_955838	X	X	University of Michigan Clinical Microbiology Laboratory	Lauring Lab, University of Michigan, Department of Microbiology and Immunology	Valesano et al
USA/MI-UM-S485022/2021	EPI_ISL_955856	X	X	University of Michigan Clinical Microbiology Laboratory	Lauring Lab, University of Michigan, Department of Microbiology and Immunology	Valesano et al
USA/MI-UM-S486980/2021	EPI_ISL_955897	X	X	University of Michigan Clinical Microbiology Laboratory	Lauring Lab, University of Michigan, Department of Microbiology and Immunology	Valesano et al
USA/MI-UM-S488413/2021	EPI_ISL_955925	X	X	University of Michigan Clinical Microbiology Laboratory	Lauring Lab, University of Michigan, Department of Microbiology and Immunology	Valesano et al
USA/MI-UM-S490887/2021	EPI_ISL_955891	X	X	University of Michigan Clinical Microbiology Laboratory	Lauring Lab, University of Michigan, Department of Microbiology and Immunology	Valesano et al
USA/MI-UM-S491168/2021	EPI_ISL_955892	X	X	University of Michigan Clinical Microbiology Laboratory	Lauring Lab, University of Michigan, Department of Microbiology and Immunology	Valesano et al
USA/MI-UM-S491259/2021	EPI_ISL_955893	X	X	University of Michigan Clinical Microbiology Laboratory	Lauring Lab, University of Michigan, Department of Microbiology and Immunology	Valesano et al
USA/MI-UM-S494218/2021	EPI_ISL_955883	X	X	University of Michigan Clinical Microbiology Laboratory	Lauring Lab, University of Michigan, Department of Microbiology and Immunology	Valesano et al
USA/MI-UM-S502347/2021	EPI_ISL_955896	X	X	University of Michigan Clinical Microbiology Laboratory	Lauring Lab, University of Michigan, Department of Microbiology and Immunology	Valesano et al
USA/MI-UM-S510232/2021	EPI_ISL_955887	X	X	University of Michigan Clinical Microbiology Laboratory	Lauring Lab, University of Michigan, Department of Microbiology and Immunology	Valesano et al
USA/MN-CDC-STM-0000013-A10/2021	EPI_ISL_884787	X	X	Respiratory Viruses Branch, Centers for Disease Control and Prevention	Respiratory Viruses Branch, Centers for Disease Control and Prevention	Cook et al
USA/MN-CDC-STM-000003080/2021	EPI_ISL_966522	X	X	Helix/Illumina	Respiratory Viruses Branch, Division of Viral Diseases, Centers for Disease Control and Prevention	Peter W. Cook et al
USA/MN-CDC-STM-153/2020	EPI_ISL_850636	X	X	Helix/Illumina	Genomics and Discovery, Respiratory Viruses Branch, Division of Viral Diseases, Centers for Disease Control and Prevention	Peter W. Cook et al
USA/MN-MDH-2252/2020	EPI_ISL_802573	X		M Health Fairview	Minnesota Department of Health, Public Health Laboratory	Alexandra Lorentz et al
USA/MN-MDH-2253/2020	EPI_ISL_802574	X		Vault Health	Minnesota Department of Health, Public Health Laboratory	Alexandra Lorentz et al
USA/MN-MDH-2254/2020	EPI_ISL_802575	X		Vault Health	Minnesota Department of Health, Public Health Laboratory	Alexandra Lorentz et al
USA/MN-MDH-2255/2020	EPI_ISL_802576	X		Vault Health	Minnesota Department of Health, Public Health Laboratory	Alexandra Lorentz et al
USA/MN-MDH-2415/2021	EPI_ISL_873273	X		Vault Health	Minnesota Department of Health, Public Health Laboratory	Alexandra Lorentz et al
USA/MN-MDH-2416/2021	EPI_ISL_873274	X		Vault Health	Minnesota Department of Health, Public Health Laboratory	Alexandra Lorentz et al
USA/MN-MDH-2501/2021	EPI_ISL_911531	X		M Health Fairview	Minnesota Department of Health, Public Health Laboratory	Alexandra Lorentz et al
USA/MN-MDH-2574/2021	EPI_ISL_913586	X		Vault Health	Minnesota Department of Health, Public Health Laboratory	Alexandra Lorentz et al
USA/MN-MDH-2576/2021	EPI_ISL_913588	X		Vault Health	Minnesota Department of Health, Public Health Laboratory	Alexandra Lorentz et al
USA/MN-MDH-2577/2021	EPI_ISL_913589	X		Vault Health	Minnesota Department of Health, Public Health Laboratory	Alexandra Lorentz et al
USA/MN-MDH-2578/2021	EPI_ISL_913590	X		Vault Health	Minnesota Department of Health, Public Health Laboratory	Alexandra Lorentz et al
USA/MN-MDH-2579/2021	EPI_ISL_913591	X		Vault Health	Minnesota Department of Health, Public Health Laboratory	Alexandra Lorentz et al
USA/MN-MDH-2651/2021	EPI_ISL_982347	X		M Health Fairview	Minnesota Department of Health, Public Health Laboratory	Alexandra Lorentz et al
USA/MN-MDH-2685/2021	EPI_ISL_983668	X		Vault Health	Minnesota Department of Health, Public Health Laboratory	Alexandra Lorentz et al
USA/MN-MDH-2686/2021	EPI_ISL_983669	X		Vault Health	Minnesota Department of Health, Public Health Laboratory	Alexandra Lorentz et al
USA/MN-MDH-2688/2021	EPI_ISL_983666	X		Vault Health	Minnesota Department of Health, Public Health Laboratory	Alexandra Lorentz et al
USA/MN-MDH-2690/2021	EPI_ISL_983670	X		Vault Health	Minnesota Department of Health, Public Health Laboratory	Alexandra Lorentz et al
USA/MN-MDH-2692/2021	EPI_ISL_983665	X		Vault Health	Minnesota Department of Health, Public Health Laboratory	Alexandra Lorentz et al
USA/MN-MDH-2695/2021	EPI_ISL_983660	X		Vault Health	Minnesota Department of Health, Public Health Laboratory	Alexandra Lorentz et al
USA/MN-MDH-2696/2021	EPI_ISL_983656	X		Vault Health	Minnesota Department of Health, Public Health Laboratory	Alexandra Lorentz et al
USA/MN-MDH-2698/2021	EPI_ISL_983653	X		Vault Health	Minnesota Department of Health, Public Health Laboratory	Alexandra Lorentz et al
USA/MN-MDH-2700/2021	EPI_ISL_983654	X		Vault Health	Minnesota Department of Health, Public Health Laboratory	Alexandra Lorentz et al
USA/MN-MDH-2701/2021	EPI_ISL_983655	X		Vault Health	Minnesota Department of Health, Public Health Laboratory	Alexandra Lorentz et al
USA/MN-MDH-2702/2021	EPI_ISL_983697	X		Vault Health	Minnesota Department of Health, Public Health Laboratory	Alexandra Lorentz et al
USA/MN-MDH-2704/2021	EPI_ISL_983678	X		Vault Health	Minnesota Department of Health, Public Health Laboratory	Alexandra Lorentz et al
USA/MN-MDH-2705/2021	EPI_ISL_983694	X		Vault Health	Minnesota Department of Health, Public Health Laboratory	Alexandra Lorentz et al
USA/MN-MDH-2706/2021	EPI_ISL_983679	X		Vault Health	Minnesota Department of Health, Public Health Laboratory	Alexandra Lorentz et al
USA/MN-MDH-2707/2021	EPI_ISL_983695	X		Vault Health	Minnesota Department of Health, Public Health Laboratory	Alexandra Lorentz et al
USA/MN-MDH-2708/2021	EPI_ISL_983680	X		Vault Health	Minnesota Department of Health, Public Health Laboratory	Alexandra Lorentz et al
USA/MN-MDH-2709/2021	EPI_ISL_983693	X		Vault Health	Minnesota Department of Health, Public Health Laboratory	Alexandra Lorentz et al
USA/MN-MDH-2710/2021	EPI_ISL_983698	X		Vault Health	Minnesota Department of Health, Public Health Laboratory	Alexandra Lorentz et al
USA/MN-MDH-2711/2021	EPI_ISL_983671	X		Vault Health	Minnesota Department of Health, Public Health Laboratory	Alexandra Lorentz et al
USA/MN-MDH-2712/2021	EPI_ISL_983667	X		Vault Health	Minnesota Department of Health, Public Health Laboratory	Alexandra Lorentz et al
USA/NC-CDC-9NP0-9153/2021	EPI_ISL_955298	X	X	NC State Laboratory of Public Health	Pathogen Discovery, Respiratory Viruses Branch, Division of Viral Diseases, Centers for Disease Control and Prevention	Ying Tao et al
USA/NC-CDC-9NP5-9154/2021	EPI_ISL_955284	X	X	NC State Laboratory of Public Health	Pathogen Discovery, Respiratory Viruses Branch, Division of Viral Diseases, Centers for Disease Control and Prevention	Ying Tao et al
USA/NC-CDC-STM-0000013-A07/2021	EPI_ISL_884631	X	X	Respiratory Viruses Branch, Centers for Disease Control and Prevention	Respiratory Viruses Branch, Centers for Disease Control and Prevention	Cook et al
USA/NC-CDC-STM-0000013-B02/2021	EPI_ISL_884629	X	X	Respiratory Viruses Branch, Centers for Disease Control and Prevention	Respiratory Viruses Branch, Centers for Disease Control and Prevention	Cook et al
USA/NC-CDC-STM-0000013-G10/2021	EPI_ISL_884767	X	X	Respiratory Viruses Branch, Centers for Disease Control and Prevention	Respiratory Viruses Branch, Centers for Disease Control and Prevention	Cook et al
USA/NC-CDC-STM-000002954/2021	EPI_ISL_966503	X	X	Helix/Illumina	Respiratory Viruses Branch, Division of Viral Diseases, Centers for Disease Control and Prevention	Peter W. Cook et al
USA/NC-CDC-STM-000005409/2021	EPI_ISL_1016692	X	X	Helix/Illumina	Respiratory Viruses Branch, Division of Viral Diseases, Centers for Disease Control and Prevention	Peter W. Cook et al
USA/NC-CDC-STM-000005455/2021	EPI_ISL_1016760	X	X	Helix/Illumina	Respiratory Viruses Branch, Division of Viral Diseases, Centers for Disease Control and Prevention	Peter W. Cook et al
USA/NC-CDC-STM-000005456/2021	EPI_ISL_1016761	X	X	Helix/Illumina	Respiratory Viruses Branch, Division of Viral Diseases, Centers for Disease Control and Prevention	Peter W. Cook et al
USA/NC-CDC-STM-000005816/2021	EPI_ISL_1016803	X	X	Helix/Illumina	Respiratory Viruses Branch, Division of Viral Diseases, Centers for Disease Control and Prevention	Peter W. Cook et al
USA/ND-NDDH-0080/2021	EPI_ISL_1035858	X		North Dakota Department of Health, Public Health Laboratory	North Dakota Department of Health, Public Health Laboratory	Lisa Wingerter et al
USA/ND-NDDH-0082/2021	EPI_ISL_1035846	X		North Dakota Department of Health, Public Health Laboratory	North Dakota Department of Health, Public Health Laboratory	Lisa Wingerter et al
USA/ND-NDDH-0108/2021	EPI_ISL_1054906	X		North Dakota Department of Health, Public Health Laboratory	North Dakota Department of Health, Public Health Laboratory	Lisa Wingerter et al
USA/ND-NDDH-0109/2021	EPI_ISL_1054892	X		North Dakota Department of Health, Public Health Laboratory	North Dakota Department of Health, Public Health Laboratory	Lisa Wingerter et al
USA/NH-CDC-STM-000003006/2021	EPI_ISL_966529	X	X	Helix/Illumina	Respiratory Viruses Branch, Division of Viral Diseases, Centers for Disease Control and Prevention	Peter W. Cook et al
USA/NJ-CDC-LC00003021/2020	EPI_ISL_887648	X	X	Labcorp	Genomics and Discovery, Respiratory Viruses Branch, Division of Viral Diseases, Centers for Disease Control and Prevention	Peter W. Cook et al
USA/NJ-CDC-STM-000003010/2021	EPI_ISL_966531	X	X	Helix/Illumina	Respiratory Viruses Branch, Division of Viral Diseases, Centers for Disease Control and Prevention	Peter W. Cook et al
USA/NJ-CDC-STM-000003058/2021	EPI_ISL_966515	X	X	Helix/Illumina	Respiratory Viruses Branch, Division of Viral Diseases, Centers for Disease Control and Prevention	Peter W. Cook et al
USA/NJ-CDC-STM-000007242/2021	EPI_ISL_1036688	X	X	Helix/Illumina	Respiratory Viruses Branch, Division of Viral Diseases, Centers for Disease Control and Prevention	Peter W. Cook et al
USA/NJ-MSHSPSP-PV25263/2021	EPI_ISL_882805	X		MSHS Clinical Microbiology Laboratories	MSHS Pathogen Surveillance Program	Ana S. Gonzalez-Reiche et al
USA/NJ-PHEL-21-1310/2021	EPI_ISL_955230	X		Mary Eliza Mahoney HC	NJ Public Health and Environmental Laboratories	Lindsey Bodnar et al
USA/NJ-PHEL-21-3534/2021	EPI_ISL_965155	X		Mary Eliza Mahoney HC	NJ_PHEL	Lindsey Bodnar et al
USA/NJ-PHEL-21-3535/2021	EPI_ISL_965156	X		Mary Eliza Mahoney HC	NJ_PHEL	Lindsey Bodnar et al
USA/NJ-PHEL-21-4098/2021	EPI_ISL_1060791	X		Virtua Health System-Voorhees	New Jersey Public Health Environmental Laboratories (NJ_PHEL)	Lindsey Bodnar et al
USA/NJ-PHEL-21-4099/2021	EPI_ISL_1060794	X		Virtua Health System-Voorhees	New Jersey Public Health Environmental Laboratories (NJ_PHEL)	Lindsey Bodnar et al
USA/NJ-PHEL-4531018/2021	EPI_ISL_955231	X		BioReference Lab	NJ Public Health and Environmental Laboratories	Lindsey Bodnar et al
USA/NJ-PHEL-4531085/2021	EPI_ISL_955232	X		BioReference Lab	NJ Public Health and Environmental Laboratories	Lindsey Bodnar et al
USA/NJ-PHEL-4553854/2021	EPI_ISL_955258	X		BioReference Lab	NJ Public Health and Environmental Laboratories	Lindsey Bodnar et al
USA/NJ-PHEL-4556558/2021	EPI_ISL_955259	X		BioReference Lab	NJ Public Health and Environmental Laboratories	Lindsey Bodnar et al
USA/NJ-PHEL-4556676/2021	EPI_ISL_955260	X		BioReference Lab	NJ Public Health and Environmental Laboratories	Lindsey Bodnar et al
USA/NJ-Yale-1248/2021	EPI_ISL_1168739	X	X	Tempus	Grubaugh Lab - Yale School of Public Health	Tara Alpert et al
USA/NJ-Yale-1249/2021	EPI_ISL_1168740	X	X	Tempus	Grubaugh Lab - Yale School of Public Health	Tara Alpert et al
USA/NJ-Yale-1250/2021	EPI_ISL_1168741	X	X	Tempus	Grubaugh Lab - Yale School of Public Health	Tara Alpert et al
USA/NJ-Yale-1251/2021	EPI_ISL_1168742	X	X	Tempus	Grubaugh Lab - Yale School of Public Health	Tara Alpert et al
USA/NJ-Yale-1256/2021	EPI_ISL_1168746	X	X	Tempus	Grubaugh Lab - Yale School of Public Health	Tara Alpert et al
USA/NJ-Yale-1258/2021	EPI_ISL_1168748	X	X	Tempus	Grubaugh Lab - Yale School of Public Health	Tara Alpert et al
USA/NJ-Yale-1259/2021	EPI_ISL_1168749	X	X	Tempus	Grubaugh Lab - Yale School of Public Health	Tara Alpert et al
USA/NJ-Yale-1260/2021	EPI_ISL_1168750	X	X	Tempus	Grubaugh Lab - Yale School of Public Health	Tara Alpert et al
USA/NJ-Yale-1261/2021	EPI_ISL_1168751	X	X	Tempus	Grubaugh Lab - Yale School of Public Health	Tara Alpert et al
USA/NJ-Yale-1265/2021	EPI_ISL_1168755	X	X	Tempus	Grubaugh Lab - Yale School of Public Health	Tara Alpert et al
USA/NJ-Yale-1266/2021	EPI_ISL_1168756	X	X	Tempus	Grubaugh Lab - Yale School of Public Health	Tara Alpert et al
USA/NJ-Yale-1515/2021	EPI_ISL_1091896	X	X	Tempus	Grubaugh Lab - Yale School of Public Health	Mary Petrone et al
USA/NJ-Yale-1523/2021	EPI_ISL_1091894	X	X	Tempus	Grubaugh Lab - Yale School of Public Health	Mary Petrone et al
USA/NJ-Yale-1527/2021	EPI_ISL_1091895	X	X	Tempus	Grubaugh Lab - Yale School of Public Health	Mary Petrone et al
USA/NJ-Yale-1528/2021					Grubaugh Lab - Yale School of Public Health
USA/NJ-Yale-1529/2021	EPI_ISL_1091892	X	X	Tempus	Grubaugh Lab - Yale School of Public Health	Mary Petrone et al
USA/NJ-Yale-1530/2021					Grubaugh Lab - Yale School of Public Health
USA/NJ-Yale-1533/2021	EPI_ISL_1091893	X	X	Tempus	Grubaugh Lab - Yale School of Public Health	Mary Petrone et al
USA/NJ-Yale-S114/2021	EPI_ISL_861743	X	X	Tempus	Grubaugh Lab - Yale School of Public Health	Tara Alpert et al
USA/NJ-Yale-S132/2021	EPI_ISL_861732	X	X	Tempus	Grubaugh Lab - Yale School of Public Health	Tara Alpert et al
USA/NJ-Yale-S133/2021	EPI_ISL_861761	X	X	Tempus	Grubaugh Lab - Yale School of Public Health	Tara Alpert et al
USA/NJ-Yale-S141/2021	EPI_ISL_861741	X	X	Tempus	Grubaugh Lab - Yale School of Public Health	Tara Alpert et al
USA/NJ-Yale-S142/2021	EPI_ISL_861757	X	X	Tempus	Grubaugh Lab - Yale School of Public Health	Tara Alpert et al
USA/NJ-Yale-S143/2021	EPI_ISL_861759	X	X	Tempus	Grubaugh Lab - Yale School of Public Health	Tara Alpert et al
USA/NJ-Yale-S230/2021	EPI_ISL_912171	X	X	Tempus	Grubaugh Lab - Yale School of Public Health	Tara Alpert et al
USA/NJ-Yale-S233/2021	EPI_ISL_912172	X	X	Tempus	Grubaugh Lab - Yale School of Public Health	Tara Alpert et al
USA/NJ-Yale-S234/2021	EPI_ISL_912173	X	X	Tempus	Grubaugh Lab - Yale School of Public Health	Tara Alpert et al
USA/NJ-Yale-S235/2021	EPI_ISL_912174	X	X	Tempus	Grubaugh Lab - Yale School of Public Health	Tara Alpert et al
USA/NJ-Yale-S239/2021	EPI_ISL_912175	X	X	Tempus	Grubaugh Lab - Yale School of Public Health	Tara Alpert et al
USA/NJ-Yale-S241/2021	EPI_ISL_912176	X	X	Tempus	Grubaugh Lab - Yale School of Public Health	Tara Alpert et al
USA/NJ-Yale-S242/2021	EPI_ISL_912177	X	X	Tempus	Grubaugh Lab - Yale School of Public Health	Tara Alpert et al
USA/NM-DOH-2021001734/2021	EPI_ISL_824554	X		New Mexico Department of Health Scientific Laboratory	New Mexico Department of Health Scientific Laboratory	Ellie Johnson et al
USA/NM-DOH-2021003333/2021	EPI_ISL_831909	X		New Mexico Department of Health Scientific Laboratory	New Mexico Department of Health Scientific Laboratory	Ellie Johnson et al
USA/NMDOH-2021057951/2021	EPI_ISL_1038969	X		New Mexico Department of Health Scientific Laboratory	New Mexico Department of Health Scientific Laboratory	Ellie Johnson et al
USA/NMDOH-2021057953/2021	EPI_ISL_1038970	X		New Mexico Department of Health Scientific Laboratory	New Mexico Department of Health Scientific Laboratory	Ellie Johnson et al
USA/NY-CDC-9NH8-9097/2021	EPI_ISL_955300	X	X	Sunrise Medical Laboratory	Pathogen Discovery, Respiratory Viruses Branch, Division of Viral Diseases, Centers for Disease Control and Prevention	Ying Tao et al
USA/NY-CDC-9NHD-9098/2021	EPI_ISL_955265	X	X	Sunrise Medical Laboratory	Pathogen Discovery, Respiratory Viruses Branch, Division of Viral Diseases, Centers for Disease Control and Prevention	Ying Tao et al
USA/NY-CDC-9NRS-9173/2021	EPI_ISL_955271	X	X	American Esoteric Laboratory	Pathogen Discovery, Respiratory Viruses Branch, Division of Viral Diseases, Centers for Disease Control and Prevention	Ying Tao et al
USA/NY-CDC-STM-000003059/2021	EPI_ISL_966525	X	X	Helix/Illumina	Respiratory Viruses Branch, Division of Viral Diseases, Centers for Disease Control and Prevention	Peter W. Cook et al
USA/NY-CU-B1/2021	EPI_ISL_891212	X		Population Medicine and Diagnostic Sciences, Cornell University	Population Medicine and Diagnostic Sciences, Cornell University	Cardia Caserta et al
USA/NY-MSHSPSP-PV25904/2021	EPI_ISL_1049482	X		MSHS Clinical Microbiology Laboratories	MSHS Pathogen Surveillance Program	Ana S. Gonzalez-Reiche et al
USA/NY-NYCPHL-002130/2021	EPI_ISL_857200	X		DOHMH Central Harlem	New York City Public Health Laboratory	Jade Wang et al
USA/NY-NYCPHL-002241/2021	EPI_ISL_857093	X		DOHMH Morrisania	New York City Public Health Laboratory	Jade Wang et al
USA/NY-NYCPHL-002297/2021	EPI_ISL_857094	X		DOHMH Central Harlem	New York City Public Health Laboratory	Jade Wang et al
USA/NY-NYCPHL-002359/2021	EPI_ISL_861332	X		DOHMH Central Harlem	New York City Public Health Laboratory	Jade Wang et al
USA/NY-NYCPHL-002448/2021	EPI_ISL_883321	X		DOHMH Jamaica	New York City Public Health Laboratory	Jade Wang et al
USA/NY-NYCPHL-002449/2021	EPI_ISL_883322	X		DOHMH Jamaica	New York City Public Health Laboratory	Jade Wang et al
USA/NY-NYCPHL-002450/2021	EPI_ISL_883318	X		DOHMH Jamaica	New York City Public Health Laboratory	Jade Wang et al
USA/NY-NYCPHL-002451/2021	EPI_ISL_883319	X		DOHMH Jamaica	New York City Public Health Laboratory	Jade Wang et al
USA/NY-NYCPHL-002452/2021	EPI_ISL_883320	X		DOHMH Jamaica	New York City Public Health Laboratory	Jade Wang et al
USA/NY-NYCPHL-002458/2021	EPI_ISL_883323	X		DOHMH Jamaica	New York City Public Health Laboratory	Jade Wang et al
USA/NY-NYCPHL-002461/2021	EPI_ISL_883324	X		DOHMH Central Harlem	New York City Public Health Laboratory	Jade Wang et al
USA/NY-NYCPHL-002517/2021	EPI_ISL_883325	X		OCME Office Of Chief Medical Examiner	New York City Public Health Laboratory	Jade Wang et al
USA/NY-NYCPHL-002581/2021	EPI_ISL_937154	X		DOHMH PHL	New York City Public Health Laboratory	Jade Wang et al
USA/NY-NYCPHL-002864/2021	EPI_ISL_966398	X		DOHMH Jamaica	New York City Public Health Laboratory	Jade Wang et al
USA/NY-NYCPHL-002873/2021	EPI_ISL_966399	X		DOHMH Corona	New York City Public Health Laboratory	Jade Wang et al
USA/NY-NYCPHL-002970/2021	EPI_ISL_966397	X		OCME Office Of Chief Medical Examiner	New York City Public Health Laboratory	Jade Wang et al
USA/NY-NYCPHL-003041/2021	EPI_ISL_1017989	X		Department of Homeless Services	New York City Public Health Laboratory	Jade Wang et al
USA/NY-NYCPHL-003122/2021	EPI_ISL_1018008	X		DOHMH Morrisania	New York City Public Health Laboratory	Jade Wang et al
USA/NY-NYCPHL-003162/2021	EPI_ISL_1018024	X		DOHMH Crown Heights	New York City Public Health Laboratory	Jade Wang et al
USA/NY-NYULH71/2021	EPI_ISL_977666	X		NYU Langone Health	Departments of Pathology and Medicine, New York University School of Medicine	Adriana Heguy et al
USA/NY-NYULH72/2021	EPI_ISL_1016013	X		NYU Langone Health	Departments of Pathology and Medicine, New York University School of Medicine	Adriana Heguy et al
USA/NY-NYULH73/2021	EPI_ISL_1016014	X		NYU Langone Health	Departments of Pathology and Medicine, New York University School of Medicine	Adriana Heguy et al
USA/NY-NYULH74/2021	EPI_ISL_1016015	X		NYU Langone Health	Departments of Pathology and Medicine, New York University School of Medicine	Adriana Heguy et al
USA/NY-NYULH75/2021	EPI_ISL_1016016	X		NYU Langone Health	Departments of Pathology and Medicine, New York University School of Medicine	Adriana Heguy et al
USA/NY-NYULH76/2021	EPI_ISL_1016017	X		NYU Langone Health	Departments of Pathology and Medicine, New York University School of Medicine	Adriana Heguy et al
USA/NY-NYULH77/2021	EPI_ISL_1016018	X		NYU Langone Health	Departments of Pathology and Medicine, New York University School of Medicine	Adriana Heguy et al
USA/NY-NYULH78/2021	EPI_ISL_1016075	X		NYU Langone Health	Departments of Pathology and Medicine, New York University School of Medicine	Adriana Heguy et al
USA/NY-PRL-2021_0125_00C08/2021	EPI_ISL_984880	X		Pandemic Response Lab - NYC	Pandemic Response Lab, R&D	Henry Lee et al
USA/NY-PRL-2021_02_08_05A04/2021	EPI_ISL_1041350	X		Pandemic Response Lab - NYC	Pandemic Response Lab, R&D	Henry Lee et al
USA/NY-PRL-2021_02_08_05C08/2021	EPI_ISL_1041365	X		Pandemic Response Lab - NYC	Pandemic Response Lab, R&D	Henry Lee et al
USA/NY-PRL-2021_02_08_05G05/2021	EPI_ISL_1041396	X		Pandemic Response Lab - NYC	Pandemic Response Lab, R&D	Henry Lee et al
USA/NY-PRL-2021_02_08_05H05/2021	EPI_ISL_1041402	X		Pandemic Response Lab - NYC	Pandemic Response Lab, R&D	Henry Lee et al
USA/NY-PRL-2021_02_10_02B02/2021	EPI_ISL_1041235	X		Pandemic Response Lab - NYC	Pandemic Response Lab, R&D	Henry Lee et al
USA/NY-PRL-2021_02_10_03A01/2021	EPI_ISL_1041272	X		Pandemic Response Lab - NYC	Pandemic Response Lab, R&D	Henry Lee et al
USA/NY-PRL-2021_02_10_03A11/2021	EPI_ISL_1041281	X		Pandemic Response Lab - NYC	Pandemic Response Lab, R&D	Henry Lee et al
USA/NY-PRL-2021_02_12_02A02/2021	EPI_ISL_1041408	X		Pandemic Response Lab - NYC	Pandemic Response Lab, R&D	Henry Lee et al
USA/NY-PRL-2021_02_12_02A04/2021	EPI_ISL_1041410	X		Pandemic Response Lab - NYC	Pandemic Response Lab, R&D	Henry Lee et al
USA/NY-PRL-2021_02_12_02G06/2021	EPI_ISL_1041448	X		Pandemic Response Lab - NYC	Pandemic Response Lab, R&D	Henry Lee et al
USA/NY-PRL-2021_02_12_02H03/2021	EPI_ISL_1041452	X		Pandemic Response Lab - NYC	Pandemic Response Lab, R&D	Henry Lee et al
USA/NY-PRL-2021_02_12_02H07/2021	EPI_ISL_1041455	X		Pandemic Response Lab - NYC	Pandemic Response Lab, R&D	Henry Lee et al
USA/NY-PRL-2021_02_12_03C11/2021	EPI_ISL_1041471	X		Pandemic Response Lab - NYC	Pandemic Response Lab, R&D	Henry Lee et al
USA/NY-PRL-2021_02_12_03E04/2021	EPI_ISL_1041477	X		Pandemic Response Lab - NYC	Pandemic Response Lab, R&D	Henry Lee et al
USA/NY-PRL-2021_02_12_03F04/2021	EPI_ISL_1041485	X		Pandemic Response Lab - NYC	Pandemic Response Lab, R&D	Henry Lee et al
USA/NY-PRL-2021_02_12_04C05/2021	EPI_ISL_1041501	X		Pandemic Response Lab - NYC	Pandemic Response Lab, R&D	Henry Lee et al
USA/NY-PRL-2021_02_15_00B03/2021	EPI_ISL_1041527	X		Pandemic Response Lab - NYC	Pandemic Response Lab, R&D	Henry Lee et al
USA/NY-PRL-2021_02_15_00B07/2021	EPI_ISL_1041531	X		Pandemic Response Lab - NYC	Pandemic Response Lab, R&D	Henry Lee et al
USA/NY-PRL-2021_02_15_00C09/2021	EPI_ISL_1041540	X		Pandemic Response Lab - NYC	Pandemic Response Lab, R&D	Henry Lee et al
USA/NY-PRL-2021_02_15_00C10/2021	EPI_ISL_1041541	X		Pandemic Response Lab - NYC	Pandemic Response Lab, R&D	Henry Lee et al
USA/NY-PRL-2021_02_15_00E09/2021	EPI_ISL_1041551	X		Pandemic Response Lab - NYC	Pandemic Response Lab, R&D	Henry Lee et al
USA/NY-PRL-2021_02_15_01A10/2021	EPI_ISL_1041572	X		Pandemic Response Lab - NYC	Pandemic Response Lab, R&D	Henry Lee et al
USA/NY-PRL-2021_02_15_01C02/2021	EPI_ISL_1041578	X		Pandemic Response Lab - NYC	Pandemic Response Lab, R&D	Henry Lee et al
USA/NY-PRL-2021_02_15_01F04/2021	EPI_ISL_1041593	X		Pandemic Response Lab - NYC	Pandemic Response Lab, R&D	Henry Lee et al
USA/NY-PRL-2021_02_15_01G09/2021	EPI_ISL_1041602	X		Pandemic Response Lab - NYC	Pandemic Response Lab, R&D	Henry Lee et al
USA/NY-PRL-2021_02_15_02B02/2021	EPI_ISL_1041618	X		Pandemic Response Lab - NYC	Pandemic Response Lab, R&D	Henry Lee et al
USA/NY-PRL-2021_02_15_02C08/2021	EPI_ISL_1041628	X		Pandemic Response Lab - NYC	Pandemic Response Lab, R&D	Henry Lee et al
USA/NY-PRL-2021_02_15_02C09/2021	EPI_ISL_1041629	X		Pandemic Response Lab - NYC	Pandemic Response Lab, R&D	Henry Lee et al
USA/NY-PRL-2021_02_15_02E03/2021	EPI_ISL_1041637	X		Pandemic Response Lab - NYC	Pandemic Response Lab, R&D	Henry Lee et al
USA/NY-PRL-2021_02_15_02E06/2021	EPI_ISL_1041638	X		Pandemic Response Lab - NYC	Pandemic Response Lab, R&D	Henry Lee et al
USA/NY-PRL-2021_02_15_02G10/2021	EPI_ISL_1041662	X		Pandemic Response Lab - NYC	Pandemic Response Lab, R&D	Henry Lee et al
USA/NY-PRL-2021_02_15_03A12/2021	EPI_ISL_1041678	X		Pandemic Response Lab - NYC	Pandemic Response Lab, R&D	Henry Lee et al
USA/NY-PRL-2021_02_15_03C01/2021	EPI_ISL_1041685	X		Pandemic Response Lab - NYC	Pandemic Response Lab, R&D	Henry Lee et al
USA/NY-PRL-2021_02_15_03G03/2021	EPI_ISL_1041717	X		Pandemic Response Lab - NYC	Pandemic Response Lab, R&D	Henry Lee et al
USA/NY-PRL-2021_02_15_03H02/2021	EPI_ISL_1041722	X		Pandemic Response Lab - NYC	Pandemic Response Lab, R&D	Henry Lee et al
USA/NY-PRL-2021_02_17_00C11/2021	EPI_ISL_1041766	X		Pandemic Response Lab - NYC	Pandemic Response Lab, R&D	Henry Lee et al
USA/NY-PRL-2021_02_17_00D05/2021	EPI_ISL_1041779	X		Pandemic Response Lab - NYC	Pandemic Response Lab, R&D	Henry Lee et al
USA/NY-PRL-2021_02_17_00E19/2021	EPI_ISL_1041801	X		Pandemic Response Lab - NYC	Pandemic Response Lab, R&D	Henry Lee et al
USA/NY-PRL-2021_02_17_00I12/2021	EPI_ISL_1041845	X		Pandemic Response Lab - NYC	Pandemic Response Lab, R&D	Henry Lee et al
USA/NY-PRL-2021_02_17_00K21/2021	EPI_ISL_1041864	X		Pandemic Response Lab - NYC	Pandemic Response Lab, R&D	Henry Lee et al
USA/NY-PRL-2021_02_17_00L04/2021	EPI_ISL_1041870	X		Pandemic Response Lab - NYC	Pandemic Response Lab, R&D	Henry Lee et al
USA/NY-PRL-2021_0201_03C06/2021	EPI_ISL_984919	X		Pandemic Response Lab - NYC	Pandemic Response Lab, R&D	Henry Lee et al
USA/NY-PRL-2021_0202_00C01/2021	EPI_ISL_984921	X		Pandemic Response Lab - NYC	Pandemic Response Lab, R&D	Henry Lee et al
USA/NY-PRL-2021_0202_02E06/2021	EPI_ISL_994831	X		Pandemic Response Lab - NYC	Pandemic Response Lab, R&D	Henry Lee et al
USA/NY-PRL-2021_0202_02F09/2021	EPI_ISL_994836	X		Pandemic Response Lab - NYC	Pandemic Response Lab, R&D	Henry Lee et al
USA/NY-PRL-2021_0203_01F04/2021	EPI_ISL_994857	X		Pandemic Response Lab - NYC	Pandemic Response Lab, R&D	Henry Lee et al
USA/NY-PRL-2021_0205_00C02/2021	EPI_ISL_994875	X		Pandemic Response Lab - NYC	Pandemic Response Lab, R&D	Henry Lee et al
USA/NY-PRL-2021_0205_00F05/2021	EPI_ISL_994882	X		Pandemic Response Lab - NYC	Pandemic Response Lab, R&D	Henry Lee et al
USA/NY-PRL-2021_0205_00G08/2021	EPI_ISL_994889	X		Pandemic Response Lab - NYC	Pandemic Response Lab, R&D	Henry Lee et al
USA/NY-PRL-2021_0205_03C04/2021	EPI_ISL_994897	X		Pandemic Response Lab - NYC	Pandemic Response Lab, R&D	Henry Lee et al
USA/NY-PRL-2021_0205_03F05/2021	EPI_ISL_994902	X		Pandemic Response Lab - NYC	Pandemic Response Lab, R&D	Henry Lee et al
USA/NY-PRL-2021_0205_06A01/2021	EPI_ISL_994908	X		Pandemic Response Lab - NYC	Pandemic Response Lab, R&D	Henry Lee et al
USA/NY-PRL-2021_0205_06A05/2021	EPI_ISL_994910	X		Pandemic Response Lab - NYC	Pandemic Response Lab, R&D	Henry Lee et al
USA/NY-PRL-2021_0205_06B04/2021	EPI_ISL_994913	X		Pandemic Response Lab - NYC	Pandemic Response Lab, R&D	Henry Lee et al
USA/NY-PRL-2021_0205_06B09/2021	EPI_ISL_994914	X		Pandemic Response Lab - NYC	Pandemic Response Lab, R&D	Henry Lee et al
USA/NY-PRL-2021_0205_06E10/2021	EPI_ISL_994923	X		Pandemic Response Lab - NYC	Pandemic Response Lab, R&D	Henry Lee et al
USA/NY-PRL-2021_0205_06F08/2021	EPI_ISL_994926	X		Pandemic Response Lab - NYC	Pandemic Response Lab, R&D	Henry Lee et al
USA/NY-PRL-2021_0205_06F11/2021	EPI_ISL_994927	X		Pandemic Response Lab - NYC	Pandemic Response Lab, R&D	Henry Lee et al
USA/NY-PRL-2021_0208_00C06/2021	EPI_ISL_994948	X		Pandemic Response Lab - NYC	Pandemic Response Lab, R&D	Henry Lee et al
USA/NY-PRL-2021_0208_00D04/2021	EPI_ISL_994950	X		Pandemic Response Lab - NYC	Pandemic Response Lab, R&D	Henry Lee et al
USA/NY-PRL-2021_0208_00G06/2021	EPI_ISL_994962	X		Pandemic Response Lab - NYC	Pandemic Response Lab, R&D	Henry Lee et al
USA/NY-PRL-2021_0208_00G08/2021	EPI_ISL_994964	X		Pandemic Response Lab - NYC	Pandemic Response Lab, R&D	Henry Lee et al
USA/NY-PRL-2021_0208_00G09/2021	EPI_ISL_994965	X		Pandemic Response Lab - NYC	Pandemic Response Lab, R&D	Henry Lee et al
USA/NY-PRL-2021_0208_04C06/2021	EPI_ISL_994982	X		Pandemic Response Lab - NYC	Pandemic Response Lab, R&D	Henry Lee et al
USA/NY-PRL-2021_0210_00B03/2021	EPI_ISL_995009	X		Pandemic Response Lab - NYC	Pandemic Response Lab, R&D	Henry Lee et al
USA/NY-PRL-2021_0210_01A01/2021	EPI_ISL_995028	X		Pandemic Response Lab - NYC	Pandemic Response Lab, R&D	Henry Lee et al
USA/NY-PRL-2021_0210_01B06/2021	EPI_ISL_995038	X		Pandemic Response Lab - NYC	Pandemic Response Lab, R&D	Henry Lee et al
USA/NY-PRL-2021_0210_01E01/2021	EPI_ISL_995044	X		Pandemic Response Lab - NYC	Pandemic Response Lab, R&D	Henry Lee et al
USA/NY-PRL-2021_0210_01E07/2021	EPI_ISL_995047	X		Pandemic Response Lab - NYC	Pandemic Response Lab, R&D	Henry Lee et al
USA/NY-PRL-2021_0210_01F10/2021	EPI_ISL_995051	X		Pandemic Response Lab - NYC	Pandemic Response Lab, R&D	Henry Lee et al
USA/NY-PRL-2021_0210_04E07/2021	EPI_ISL_995070	X		Pandemic Response Lab - NYC	Pandemic Response Lab, R&D	Henry Lee et al
USA/NY-PRL-2021_0210_06D08/2021	EPI_ISL_995096	X		Pandemic Response Lab - NYC	Pandemic Response Lab, R&D	Henry Lee et al
USA/NY-PRL-2021_0210_06E01/2021	EPI_ISL_995098	X		Pandemic Response Lab - NYC	Pandemic Response Lab, R&D	Henry Lee et al
USA/NY-PRL-2021_0210_06E03/2021	EPI_ISL_995100	X		Pandemic Response Lab - NYC	Pandemic Response Lab, R&D	Henry Lee et al
USA/NY-PRL-2021_0210_06E04/2021	EPI_ISL_995101	X		Pandemic Response Lab - NYC	Pandemic Response Lab, R&D	Henry Lee et al
USA/NY-PRL-2021_0210_06F02/2021	EPI_ISL_995106	X		Pandemic Response Lab - NYC	Pandemic Response Lab, R&D	Henry Lee et al
USA/NY-PRL-2021_0210_06H07/2021	EPI_ISL_995117	X		Pandemic Response Lab - NYC	Pandemic Response Lab, R&D	Henry Lee et al
USA/NY-PRL-2021_0210_07B10/2021	EPI_ISL_995130	X		Pandemic Response Lab - NYC	Pandemic Response Lab, R&D	Henry Lee et al
USA/NY-PRL-2021_0210_07E04/2021	EPI_ISL_995137	X		Pandemic Response Lab - NYC	Pandemic Response Lab, R&D	Henry Lee et al
USA/NY-PRL-2021_0210_07G11/2021	EPI_ISL_995149	X		Pandemic Response Lab - NYC	Pandemic Response Lab, R&D	Henry Lee et al
USA/NY-PRL-2021_0210_07H06/2021	EPI_ISL_995153	X		Pandemic Response Lab - NYC	Pandemic Response Lab, R&D	Henry Lee et al
USA/NY-PRL-2021_0210_08E10/2021	EPI_ISL_995169	X		Pandemic Response Lab - NYC	Pandemic Response Lab, R&D	Henry Lee et al
USA/NY-UW-NW66056951/2021	EPI_ISL_1034279	X		Northwest Pathology	UW Virology Lab	Pavitra Roychoudhury et al
USA/NY-Wadsworth-21000993-01/2021	EPI_ISL_804948	X	X	Wadsworth Center, New York State Department.of Health	Wadsworth Center, New York State Department.of Health	Kirsten St. George et al
USA/NY-Wadsworth-21000994-01/2021	EPI_ISL_804945	X	X	Wadsworth Center, New York State Department.of Health	Wadsworth Center, New York State Department.of Health	Kirsten St. George et al
USA/NY-Wadsworth-21001194-01/2020	EPI_ISL_804946	X	X	BIO-REFERENCE LABORATORIES	Wadsworth Center, New York State Department.of Health	Kirsten St. George et al
USA/NY-Wadsworth-21001480-01/2021	EPI_ISL_804947	X	X	Wadsworth Center, New York State Department.of Health	Wadsworth Center, New York State Department.of Health	Kirsten St. George et al
USA/NY-Wadsworth-21001578-01/2021	EPI_ISL_854368	X	X	Wadsworth Center, New York State Department of Health	Wadsworth Center, New York State Department of Health	Kirsten St. George et al
USA/NY-Wadsworth-21001916-01/2020	EPI_ISL_804980	X	X	Columbia University Irving Medical Center	Wadsworth Center, New York State Department of Health	Kirsten St. George et al
USA/NY-Wadsworth-21002412-01/2021	EPI_ISL_804981	X	X	BIO-REFERENCE LABORATORIES	Wadsworth Center, New York State Department of Health	Kirsten St. George et al
USA/NY-Wadsworth-21002416/2020	EPI_ISL_804984	X	X	BIO-REFERENCE LABORATORIES	Wadsworth Center, New York State Department of Health	Kirsten St. George et al
USA/NY-Wadsworth-21002419-01/2020	EPI_ISL_804982	X	X	BIO-REFERENCE LABORATORIES	Wadsworth Center, New York State Department of Health	Kirsten St. George et al
USA/NY-Wadsworth-21002420-01/2020	EPI_ISL_804983	X	X	BIO-REFERENCE LABORATORIES	Wadsworth Center, New York State Department of Health	Kirsten St. George et al
USA/NY-Wadsworth-21002979-01/2020	EPI_ISL_830214	X	X	BOSTON HEART DIAGNOSTICS CORP	Wadsworth Center, New York State Department of Health	Kirsten St. George et al
USA/NY-Wadsworth-21004124-01/2021	EPI_ISL_830572	X	X	NORTHWELL HEALTH LABORATORIES	Wadsworth Center, New York State Department of Health	Kirsten St. George et al
USA/NY-Wadsworth-21006028-01/2021	EPI_ISL_854446	X	X	BOSTON HEART DIAGNOSTICS CORP	Wadsworth Center, New York State Department of Health	Kirsten St. George et al
USA/NY-Wadsworth-21006029-01/2021	EPI_ISL_854448	X	X	TEMPUS LABS INC	Wadsworth Center, New York State Department of Health	Kirsten St. George et al
USA/NY-Wadsworth-21006030-01/2021	EPI_ISL_854447	X	X	TEMPUS LABS INC	Wadsworth Center, New York State Department of Health	Kirsten St. George et al
USA/NY-Wadsworth-21006125-01/2021	EPI_ISL_861333	X	X	WESTCHESTER MEDICAL CENTER	Wadsworth Center, New York State Department of Health	Kirsten St. George et al
USA/NY-Wadsworth-21006731-01/2021	EPI_ISL_861177	X	X	BIO-REFERENCE LABORATORIES	Wadsworth Center, New York State Department of Health	Kirsten St. George et al
USA/NY-Wadsworth-21006732-01/2021	EPI_ISL_861178	X	X	BIO-REFERENCE LABORATORIES	Wadsworth Center, New York State Department of Health	Kirsten St. George et al
USA/NY-Wadsworth-21008773-01/2021	EPI_ISL_883427	X	X	NORTHWELL HEALTH LABORATORIES	Wadsworth Center, New York State Department of Health	Kirsten St. George et al
USA/NY-Wadsworth-21008815-01/2021	EPI_ISL_883428	X	X	NORTHWELL HEALTH LABORATORIES	Wadsworth Center, New York State Department of Health	Kirsten St. George et al
USA/NY-Wadsworth-21009427-01/2021	EPI_ISL_883425	X	X	BOSTON HEART DIAGNOSTICS CORP	Wadsworth Center, New York State Department of Health	Kirsten St. George et al
USA/NY-Wadsworth-21009428-01/2021	EPI_ISL_883429	X	X	BOSTON HEART DIAGNOSTICS CORP	Wadsworth Center, New York State Department of Health	Kirsten St. George et al
USA/NY-Wadsworth-21009429-01/2021	EPI_ISL_883430	X	X	BOSTON HEART DIAGNOSTICS CORP	Wadsworth Center, New York State Department of Health	Kirsten St. George et al
USA/NY-Wadsworth-21009921-01/2021	EPI_ISL_884054	X	X	TEMPUS LABS INC	Wadsworth Center, New York State Department of Health	Kirsten St. George et al
USA/NY-Wadsworth-21009955-01/2021	EPI_ISL_896297	X	X	BIO-REFERENCE LABORATORIES	Wadsworth Center, New York State Department of Health	Kirsten St. George et al
USA/NY-Wadsworth-21010216-01/2021	EPI_ISL_1016341	X	X	New York Presbyterian Hospital	Wadsworth Center, New York State Department of Health	Kirsten St. George et al
USA/NY-Wadsworth-21013533-01/2021	EPI_ISL_936104	X	X	WESTCHESTER MEDICAL CENTER	Wadsworth Center, New York State Department of Health	Kirsten St. George et al
USA/NY-Wadsworth-21013973-01/2021	EPI_ISL_936173	X	X	TEMPUS LABS INC	Wadsworth Center, New York State Department of Health	Kirsten St. George et al
USA/NY-Wadsworth-21015617-01/2021	EPI_ISL_1016265	X	X	New York Presbyterian Hospital	Wadsworth Center, New York State Department of Health	Kirsten St. George et al
USA/NY-Wadsworth-21015759-01/2021	EPI_ISL_1016256	X	X	TEMPUS LABS INC	Wadsworth Center, New York State Department of Health	Kirsten St. George et al
USA/NY-Wadsworth-21017860-01/2021	EPI_ISL_1016169	X	X	TEMPUS LABS INC	Wadsworth Center, New York State Department of Health	Kirsten St. George et al
USA/NY-Wadsworth-21018127-01/2021	EPI_ISL_1016175	X	X	MONTEFIORE MEDICAL CENTER LABORATORIES	Wadsworth Center, New York State Department of Health	Kirsten St. George et al
USA/NY-Wadsworth-21018128-01/2021	EPI_ISL_1016176	X	X	MONTEFIORE MEDICAL CENTER LABORATORIES	Wadsworth Center, New York State Department of Health	Kirsten St. George et al
USA/NY-Wadsworth-21018153-01/2021	EPI_ISL_1016198	X	X	MONTEFIORE MEDICAL CENTER LABORATORIES	Wadsworth Center, New York State Department of Health	Kirsten St. George et al
USA/NY-Wadsworth-21018160-01/2021	EPI_ISL_1016205	X	X	MONTEFIORE MEDICAL CENTER LABORATORIES	Wadsworth Center, New York State Department of Health	Kirsten St. George et al
USA/NY-Wadsworth-21019362-01/2021	EPI_ISL_1016249	X	X	TEMPUS LABS INC	Wadsworth Center, New York State Department of Health	Kirsten St. George et al
USA/NY-Wadsworth-21019363-01/2021	EPI_ISL_1016250	X	X	TEMPUS LABS INC	Wadsworth Center, New York State Department of Health	Kirsten St. George et al
USA/NY-Wadsworth-21019365-01/2021	EPI_ISL_1016252	X	X	TEMPUS LABS INC	Wadsworth Center, New York State Department of Health	Kirsten St. George et al
USA/NY-Wadsworth-21019367-01/2021	EPI_ISL_1016253	X	X	TEMPUS LABS INC	Wadsworth Center, New York State Department of Health	Kirsten St. George et al
USA/NY-Wadsworth-21019369-01/2021	EPI_ISL_1016255	X	X	TEMPUS LABS INC	Wadsworth Center, New York State Department of Health	Kirsten St. George et al
USA/NY-Wadsworth-291673-01/2020	EPI_ISL_767594	X	X	SARATOGA HOSPITAL LABORATORY	Wadsworth Center, New York State Department.of Health	Kirsten St. George et al
USA/NY-Yale-1203/2021	EPI_ISL_1038975	X	X	Tempus	Grubaugh Lab - Yale School of Public Health	Joseph Fauver et al
USA/NY-Yale-1204/2021	EPI_ISL_1038976	X	X	Tempus	Grubaugh Lab - Yale School of Public Health	Joseph Fauver et al
USA/NY-Yale-S107/2021	EPI_ISL_861758	X	X	Murphy Medical Associates	Grubaugh Lab - Yale School of Public Health	Tara Alpert et al
USA/NY-Yale-S224/2021	EPI_ISL_912169	X	X	East Gene	Grubaugh Lab - Yale School of Public Health	Tara Alpert et al
USA/OH-ODH-SC29832/2021	EPI_ISL_962182	X		Ohio Department of Health Laboratory	Ohio Department of Health Laboratory	Holmes et al
USA/OH-UHTL-2/2020	EPI_ISL_984668	X		University Hospitals Translational Laboratory (UHTL), University Hospitals	University Hospitals Translational Laboratory (UHTL), University Hospitals	Sadri et al
USA/OH-UHTL-22/2021	EPI_ISL_1018054	X		University Hospitals Translational Laboratory (UHTL), University Hospitals	University Hospitals Translational Laboratory (UHTL), University Hospitals	Sadri et al
USA/OH-UHTL-23/2021	EPI_ISL_1018055	X		University Hospitals Translational Laboratory (UHTL), University Hospitals	University Hospitals Translational Laboratory (UHTL), University Hospitals	Sadri et al
USA/OH-UHTL-24/2021	EPI_ISL_1018056	X		University Hospitals Translational Laboratory (UHTL), University Hospitals	University Hospitals Translational Laboratory (UHTL), University Hospitals	Sadri et al
USA/OH-UHTL-25/2021	EPI_ISL_1018057	X		University Hospitals Translational Laboratory (UHTL), University Hospitals	University Hospitals Translational Laboratory (UHTL), University Hospitals	Sadri et al
USA/OH-UHTL-26/2021	EPI_ISL_1018050	X		University Hospitals Translational Laboratory (UHTL), University Hospitals	University Hospitals Translational Laboratory (UHTL), University Hospitals	Sadri et al
USA/OH-UHTL-27/2021	EPI_ISL_1018051	X		University Hospitals Translational Laboratory (UHTL), University Hospitals	University Hospitals Translational Laboratory (UHTL), University Hospitals	Sadri et al
USA/OH-UHTL-28/2021	EPI_ISL_1018052	X		University Hospitals Translational Laboratory (UHTL), University Hospitals	University Hospitals Translational Laboratory (UHTL), University Hospitals	Sadri et al
USA/OH-UHTL-29/2021	EPI_ISL_1018053	X		University Hospitals Translational Laboratory (UHTL), University Hospitals	University Hospitals Translational Laboratory (UHTL), University Hospitals	Sadri et al
USA/OK-ADDL-6/2021	EPI_ISL_812346	X		Oklahoma Animal Disease Diagnostic Laboratory	Oklahoma Animal Disease Diagnostic Laboratory	Sai Narayanan et al
USA/OK-ADDL-7/2021	EPI_ISL_861422	X		Oklahoma Animal Disease Diagnostic Laboratory	Oklahoma Animal Disease Diagnostic Laboratory	Sai Narayanan et al
USA/OK-ADDL-8/2021	EPI_ISL_861423	X		Oklahoma Animal Disease Diagnostic Laboratory	Oklahoma Animal Disease Diagnostic Laboratory	Sai Narayanan et al
USA/OK-ADDL-9/2021	EPI_ISL_861424	X		Oklahoma Animal Disease Diagnostic Laboratory	Oklahoma Animal Disease Diagnostic Laboratory	Sai Narayanan et al
USA/OK-CDC-9NOB-9148/2021	EPI_ISL_955308	X	X	OK Public Health Laboratory, Oklahoma State DOH	Pathogen Discovery, Respiratory Viruses Branch, Division of Viral Diseases, Centers for Disease Control and Prevention	Ying Tao et al
USA/OK-CDC-9NOG-9149/2021	EPI_ISL_955307	X	X	OK Public Health Laboratory, Oklahoma State DOH	Pathogen Discovery, Respiratory Viruses Branch, Division of Viral Diseases, Centers for Disease Control and Prevention	Ying Tao et al
USA/OR-OHSU-9914/2021	EPI_ISL_906045	X		OHSU Lab Services Molecular Microbiology Lab	Oregon SARS-CoV-2 Genome Sequencing Center	Brendan L. O'Connell et al
USA/OR-OHSU-9916/2020	EPI_ISL_862034	X		OHSU Lab Services Molecular Microbiology Lab	Oregon SARS-CoV-2 Genome Sequencing Center	Brendan L. O'Connell et al
USA/OR-OHSU-PHL00032/2021	EPI_ISL_1055377	X		Oregon State Public Health Laboratory	Oregon SARS-CoV-2 Genome Sequencing Center	Brendan L. O'Connell et al
USA/OR-OHSU-PHL00034/2021	EPI_ISL_1055378	X		Oregon State Public Health Laboratory	Oregon SARS-CoV-2 Genome Sequencing Center	Brendan L. O'Connell et al
USA/OR-OHSU-PHL00035/2021	EPI_ISL_1055379	X		Oregon State Public Health Laboratory	Oregon SARS-CoV-2 Genome Sequencing Center	Brendan L. O'Connell et al
USA/OR-OHSU-PHL00037/2021	EPI_ISL_1055380	X		Oregon State Public Health Laboratory	Oregon SARS-CoV-2 Genome Sequencing Center	Brendan L. O'Connell et al
USA/OR-OHSU-PHL00043/2021	EPI_ISL_1055382	X		Oregon State Public Health Laboratory	Oregon SARS-CoV-2 Genome Sequencing Center	Brendan L. O'Connell et al
USA/OR-UW-63893956/2021	EPI_ISL_832203	X		Northwest Pathology	UW Virology Lab	Pavitra Roychoudhury et al
USA/PA-CDC-PZUR-7741/2021	EPI_ISL_1008902	X	X	PA Department of Health, Bureau of Laboratories	Pathogen Discovery, Respiratory Viruses Branch, Division of Viral Diseases, Centers for Disease Control and Prevention	Ying Tao et al
USA/PA-CDC-PZUW-7742/2021	EPI_ISL_1008903	X	X	PA Department of Health, Bureau of Laboratories	Pathogen Discovery, Respiratory Viruses Branch, Division of Viral Diseases, Centers for Disease Control and Prevention	Ying Tao et al
USA/PA-CDC-STM-0000013-H08/2021	EPI_ISL_884580	X	X	Respiratory Viruses Branch, Centers for Disease Control and Prevention	Respiratory Viruses Branch, Centers for Disease Control and Prevention	Cook et al
USA/PA-CDC-STM-0000025-C03/2021	EPI_ISL_884810	X	X	Respiratory Viruses Branch, Centers for Disease Control and Prevention	Respiratory Viruses Branch, Centers for Disease Control and Prevention	Cook et al
USA/PA-CDC-STM-000002993/2021	EPI_ISL_966504	X	X	Helix/Illumina	Respiratory Viruses Branch, Division of Viral Diseases, Centers for Disease Control and Prevention	Peter W. Cook et al
USA/PA-CDC-STM-000003009/2021	EPI_ISL_966530	X	X	Helix/Illumina	Respiratory Viruses Branch, Division of Viral Diseases, Centers for Disease Control and Prevention	Peter W. Cook et al
USA/PA-CDC-STM-000003066/2021	EPI_ISL_966514	X	X	Helix/Illumina	Respiratory Viruses Branch, Division of Viral Diseases, Centers for Disease Control and Prevention	Peter W. Cook et al
USA/PA-CDC-STM-000004177/2021	EPI_ISL_966555	X	X	Helix/Illumina	Respiratory Viruses Branch, Division of Viral Diseases, Centers for Disease Control and Prevention	Peter W. Cook et al
USA/PA-CDC-STM-000004253/2021	EPI_ISL_1016836	X	X	Helix/Illumina	Respiratory Viruses Branch, Division of Viral Diseases, Centers for Disease Control and Prevention	Peter W. Cook et al
USA/PA-CDC-STM-000005493/2021	EPI_ISL_1016732	X	X	Helix/Illumina	Respiratory Viruses Branch, Division of Viral Diseases, Centers for Disease Control and Prevention	Peter W. Cook et al
USA/PA-CDC-STM-000005808/2021	EPI_ISL_1016802	X	X	Helix/Illumina	Respiratory Viruses Branch, Division of Viral Diseases, Centers for Disease Control and Prevention	Peter W. Cook et al
USA/PA-CDC-STM-000005874/2021	EPI_ISL_1016696	X	X	Helix/Illumina	Respiratory Viruses Branch, Division of Viral Diseases, Centers for Disease Control and Prevention	Peter W. Cook et al
USA/PA-CDC-STM-119/2020	EPI_ISL_802650	X	X	Helix/Illumina	Genomics and Discovery, Respiratory Viruses Branch, Division of Viral Diseases, Centers for Disease Control and Prevention	Peter W. Cook et al
USA/PA-CDC-STM-A100226/2021	EPI_ISL_850787	X		Helix / Illumina	Genomics and Discovery, Respiratory Viruses Branch, Division of Viral Diseases, Centers for Disease Control and Prevention	Peter W. Cook et al
USA/RI-Broad_RIDOH-00190/2021	EPI_ISL_1011706	X		Rhode Island Department of Health	Infectious Disease Program, Broad Institute of Harvard and MIT	Lemieux et al
USA/RI-Broad_RIDOH-00193/2021	EPI_ISL_1011707	X		Rhode Island Department of Health	Infectious Disease Program, Broad Institute of Harvard and MIT	Lemieux et al
USA/RI-Broad_RIDOH-00194/2021	EPI_ISL_1011708	X		Rhode Island Department of Health	Infectious Disease Program, Broad Institute of Harvard and MIT	Lemieux et al
USA/TN-CDC-8636/2021	EPI_ISL_876595	X	X	TN Division of Laboratory Services	Pathogen Discovery, Respiratory Viruses Branch, Division of Viral Diseases, Centers for Disease Control and Prevention	Ying Tao et al
USA/TN-CDC-8637/2021	EPI_ISL_876596	X	X	TN Division of Laboratory Services	Pathogen Discovery, Respiratory Viruses Branch, Division of Viral Diseases, Centers for Disease Control and Prevention	Ying Tao et al
USA/TN-CDC-9NLO-9129/2021	EPI_ISL_955310	X	X	TN Division of Laboratory Services	Pathogen Discovery, Respiratory Viruses Branch, Division of Viral Diseases, Centers for Disease Control and Prevention	Ying Tao et al
USA/TN-CDC-PZTI-7732/2021	EPI_ISL_1008901	X	X	Resolve Diagnostics	Pathogen Discovery, Respiratory Viruses Branch, Division of Viral Diseases, Centers for Disease Control and Prevention	Ying Tao et al
USA/TN-CDC-Q0KG-7926/2021	EPI_ISL_1008904	X	X	TN Division of Laboratory Services	Pathogen Discovery, Respiratory Viruses Branch, Division of Viral Diseases, Centers for Disease Control and Prevention	Ying Tao et al
USA/TN-CDC-Q0KL-7927/2021	EPI_ISL_1008905	X	X	TN Division of Laboratory Services	Pathogen Discovery, Respiratory Viruses Branch, Division of Viral Diseases, Centers for Disease Control and Prevention	Ying Tao et al
USA/TN-CDC-Q0KQ-7928/2021	EPI_ISL_1008906	X	X	TN Division of Laboratory Services	Pathogen Discovery, Respiratory Viruses Branch, Division of Viral Diseases, Centers for Disease Control and Prevention	Ying Tao et al
USA/TN-CDC-Q0V0-8002/2021	EPI_ISL_1008907	X	X	Resolve Diagnostics	Pathogen Discovery, Respiratory Viruses Branch, Division of Viral Diseases, Centers for Disease Control and Prevention	Ying Tao et al
USA/TN-CDC-Q0V5-8003/2021	EPI_ISL_1008908	X	X	Resolve Diagnostics	Pathogen Discovery, Respiratory Viruses Branch, Division of Viral Diseases, Centers for Disease Control and Prevention	Ying Tao et al
USA/TN-CDC-Q0VB-8004/2021	EPI_ISL_1008909	X	X	Resolve Diagnostics	Pathogen Discovery, Respiratory Viruses Branch, Division of Viral Diseases, Centers for Disease Control and Prevention	Ying Tao et al
USA/TX-BSW-KU51457/2021	EPI_ISL_966310	X		Baylor Scott & White - Temple	Baylor Scott & White - Temple	Ari Rao et al
USA/TX-BSWTemple-HO68290/2021	EPI_ISL_943550	X		Baylor Scott & White-Temple	Baylor Scott & White-Temple	Ari Rao et al
USA/TX-BSWTemple-ST43060/2021	EPI_ISL_925208	X		Baylor Scott & White-Temple	Baylor Scott & White-Temple	Ari Rao et al
USA/TX-CDC-9KXP-8438/2020	EPI_ISL_778842	X	X	Clinical Pathology Labs	Centers for Disease Control and Prevention Division of Viral Diseases, Pathogen Discovery	Ying Tao Yan Li Jing Zhang Krista Queen Anna Uehara Peter Cook Clinton R. Paden Haibin Wang Suxiang Tong et al
USA/TX-CDC-9MNS-8885/2021	EPI_ISL_914006	X	X	Clinical Pathology Lab	Pathogen Discovery, Respiratory Viruses Branch, Division of Viral Diseases, Centers for Disease Control and Prevention	Ying Tao et al
USA/TX-CDC-9MNX-8886/2021	EPI_ISL_914007	X	X	Clinical Pathology Lab	Pathogen Discovery, Respiratory Viruses Branch, Division of Viral Diseases, Centers for Disease Control and Prevention	Ying Tao et al
USA/TX-CDC-9N0P-8978/2021	EPI_ISL_955278	X	X	Clinical Pathology Lab	Pathogen Discovery, Respiratory Viruses Branch, Division of Viral Diseases, Centers for Disease Control and Prevention	Ying Tao et al
USA/TX-CDC-9N0Z-8980/2021	EPI_ISL_955281	X	X	Clinical Pathology Lab	Pathogen Discovery, Respiratory Viruses Branch, Division of Viral Diseases, Centers for Disease Control and Prevention	Ying Tao et al
USA/TX-CDC-9N14-8981/2021	EPI_ISL_955266	X	X	Clinical Pathology Lab	Pathogen Discovery, Respiratory Viruses Branch, Division of Viral Diseases, Centers for Disease Control and Prevention	Ying Tao et al
USA/TX-CDC-9N19-8982/2021	EPI_ISL_955276	X	X	Clinical Pathology Lab	Pathogen Discovery, Respiratory Viruses Branch, Division of Viral Diseases, Centers for Disease Control and Prevention	Ying Tao et al
USA/TX-CDC-9N1E-8983/2021	EPI_ISL_955297	X	X	Clinical Pathology Lab	Pathogen Discovery, Respiratory Viruses Branch, Division of Viral Diseases, Centers for Disease Control and Prevention	Ying Tao et al
USA/TX-CDC-9N1J-8984/2021	EPI_ISL_955268	X	X	Clinical Pathology Lab	Pathogen Discovery, Respiratory Viruses Branch, Division of Viral Diseases, Centers for Disease Control and Prevention	Ying Tao et al
USA/TX-CDC-9N1O-8985/2021	EPI_ISL_955296	X	X	Clinical Pathology Lab	Pathogen Discovery, Respiratory Viruses Branch, Division of Viral Diseases, Centers for Disease Control and Prevention	Ying Tao et al
USA/TX-CDC-9N1T-8986/2021	EPI_ISL_955279	X	X	Clinical Pathology Lab	Pathogen Discovery, Respiratory Viruses Branch, Division of Viral Diseases, Centers for Disease Control and Prevention	Ying Tao et al
USA/TX-CDC-9N1Y-8987/2021	EPI_ISL_955304	X	X	Clinical Pathology Lab	Pathogen Discovery, Respiratory Viruses Branch, Division of Viral Diseases, Centers for Disease Control and Prevention	Ying Tao et al
USA/TX-CDC-9N23-8988/2021	EPI_ISL_955286	X	X	Clinical Pathology Lab	Pathogen Discovery, Respiratory Viruses Branch, Division of Viral Diseases, Centers for Disease Control and Prevention	Ying Tao et al
USA/TX-CDC-9N2D-8990/2021	EPI_ISL_955305	X	X	Clinical Pathology Lab	Pathogen Discovery, Respiratory Viruses Branch, Division of Viral Diseases, Centers for Disease Control and Prevention	Ying Tao et al
USA/TX-CDC-9N2I-8991/2021	EPI_ISL_955306	X	X	Clinical Pathology Lab	Pathogen Discovery, Respiratory Viruses Branch, Division of Viral Diseases, Centers for Disease Control and Prevention	Ying Tao et al
USA/TX-CDC-9N2S-8993/2021	EPI_ISL_955318	X	X	Clinical Pathology Lab	Pathogen Discovery, Respiratory Viruses Branch, Division of Viral Diseases, Centers for Disease Control and Prevention	Ying Tao et al
USA/TX-CDC-9N2X-8994/2021	EPI_ISL_955289	X	X	Clinical Pathology Lab	Pathogen Discovery, Respiratory Viruses Branch, Division of Viral Diseases, Centers for Disease Control and Prevention	Ying Tao et al
USA/TX-CDC-9N32-8995/2021	EPI_ISL_955264	X	X	Clinical Pathology Lab	Pathogen Discovery, Respiratory Viruses Branch, Division of Viral Diseases, Centers for Disease Control and Prevention	Ying Tao et al
USA/TX-CDC-9N37-8996/2021	EPI_ISL_955295	X	X	Clinical Pathology Lab	Pathogen Discovery, Respiratory Viruses Branch, Division of Viral Diseases, Centers for Disease Control and Prevention	Ying Tao et al
USA/TX-CDC-9N3H-8998/2021	EPI_ISL_955317	X	X	Clinical Pathology Lab	Pathogen Discovery, Respiratory Viruses Branch, Division of Viral Diseases, Centers for Disease Control and Prevention	Ying Tao et al
USA/TX-CDC-9N3R-9000/2021	EPI_ISL_955294	X	X	Clinical Pathology Lab	Pathogen Discovery, Respiratory Viruses Branch, Division of Viral Diseases, Centers for Disease Control and Prevention	Ying Tao et al
USA/TX-CDC-9N3W-9001/2021	EPI_ISL_955301	X	X	Clinical Pathology Lab	Pathogen Discovery, Respiratory Viruses Branch, Division of Viral Diseases, Centers for Disease Control and Prevention	Ying Tao et al
USA/TX-CDC-9N41-9002/2021	EPI_ISL_955287	X	X	Clinical Pathology Lab	Pathogen Discovery, Respiratory Viruses Branch, Division of Viral Diseases, Centers for Disease Control and Prevention	Ying Tao et al
USA/TX-CDC-9N46-9003/2021	EPI_ISL_955282	X	X	Clinical Pathology Lab	Pathogen Discovery, Respiratory Viruses Branch, Division of Viral Diseases, Centers for Disease Control and Prevention	Ying Tao et al
USA/TX-CDC-9N4B-9004/2021	EPI_ISL_955280	X	X	Clinical Pathology Lab	Pathogen Discovery, Respiratory Viruses Branch, Division of Viral Diseases, Centers for Disease Control and Prevention	Ying Tao et al
USA/TX-CDC-9NPP-9158/2021	EPI_ISL_955311	X	X	TX DSHS, Lab Services Section MC 1947	Pathogen Discovery, Respiratory Viruses Branch, Division of Viral Diseases, Centers for Disease Control and Prevention	Ying Tao et al
USA/TX-CDC-STM-000003659/2021	EPI_ISL_966598	X	X	Helix/Illumina	Respiratory Viruses Branch, Division of Viral Diseases, Centers for Disease Control and Prevention	Peter W. Cook et al
USA/TX-CDC-STM-000004216/2021	EPI_ISL_1016837	X	X	Helix/Illumina	Respiratory Viruses Branch, Division of Viral Diseases, Centers for Disease Control and Prevention	Peter W. Cook et al
USA/TX-CDC-STM-000004272/2021	EPI_ISL_1016838	X	X	Helix/Illumina	Respiratory Viruses Branch, Division of Viral Diseases, Centers for Disease Control and Prevention	Peter W. Cook et al
USA/TX-CDC-STM-000004302/2021	EPI_ISL_1016827	X	X	Helix/Illumina	Respiratory Viruses Branch, Division of Viral Diseases, Centers for Disease Control and Prevention	Peter W. Cook et al
USA/TX-CDC-STM-000004395/2021	EPI_ISL_1016832	X	X	Helix/Illumina	Respiratory Viruses Branch, Division of Viral Diseases, Centers for Disease Control and Prevention	Peter W. Cook et al
USA/TX-CDC-STM-000005042/2021	EPI_ISL_1016782	X	X	Helix/Illumina	Respiratory Viruses Branch, Division of Viral Diseases, Centers for Disease Control and Prevention	Peter W. Cook et al
USA/TX-CDC-STM-000005454/2021	EPI_ISL_1016809	X	X	Helix/Illumina	Respiratory Viruses Branch, Division of Viral Diseases, Centers for Disease Control and Prevention	Peter W. Cook et al
USA/TX-CDC-STM-000005461/2021	EPI_ISL_1016808	X	X	Helix/Illumina	Respiratory Viruses Branch, Division of Viral Diseases, Centers for Disease Control and Prevention	Peter W. Cook et al
USA/TX-CDC-STM-000005470/2021	EPI_ISL_1016810	X	X	Helix/Illumina	Respiratory Viruses Branch, Division of Viral Diseases, Centers for Disease Control and Prevention	Peter W. Cook et al
USA/TX-CDC-STM-000005475/2021	EPI_ISL_1016807	X	X	Helix/Illumina	Respiratory Viruses Branch, Division of Viral Diseases, Centers for Disease Control and Prevention	Peter W. Cook et al
USA/TX-CDC-STM-000005619/2021	EPI_ISL_1016806	X	X	Helix/Illumina	Respiratory Viruses Branch, Division of Viral Diseases, Centers for Disease Control and Prevention	Peter W. Cook et al
USA/TX-CDC-STM-000005815/2021	EPI_ISL_1016801	X	X	Helix/Illumina	Respiratory Viruses Branch, Division of Viral Diseases, Centers for Disease Control and Prevention	Peter W. Cook et al
USA/TX-CDC-STM-000005817/2021	EPI_ISL_1016787	X	X	Helix/Illumina	Respiratory Viruses Branch, Division of Viral Diseases, Centers for Disease Control and Prevention	Peter W. Cook et al
USA/TX-CDC-STM-000005916/2021	EPI_ISL_1016719	X		Helix/Illumina	Respiratory Viruses Branch, Division of Viral Diseases, Centers for Disease Control and Prevention	Peter W. Cook et al
USA/TX-CDC-STM-000005924/2021	EPI_ISL_1016720	X	X	Helix/Illumina	Respiratory Viruses Branch, Division of Viral Diseases, Centers for Disease Control and Prevention	Peter W. Cook et al
USA/TX-CDC-STM-000005934/2021	EPI_ISL_1016821	X	X	Helix/Illumina	Respiratory Viruses Branch, Division of Viral Diseases, Centers for Disease Control and Prevention	Peter W. Cook et al
USA/TX-CDC-STM-000007206/2021	EPI_ISL_1036686	X	X	Helix/Illumina	Respiratory Viruses Branch, Division of Viral Diseases, Centers for Disease Control and Prevention	Peter W. Cook et al
USA/TX-CDC-STM-000007237/2021	EPI_ISL_1036721	X	X	Helix/Illumina	Respiratory Viruses Branch, Division of Viral Diseases, Centers for Disease Control and Prevention	Peter W. Cook et al
USA/TX-CDC-STM-000008031/2021	EPI_ISL_1036705	X	X	Helix/Illumina	Respiratory Viruses Branch, Division of Viral Diseases, Centers for Disease Control and Prevention	Peter W. Cook et al
USA/TX-CDC-STM-307/2021	EPI_ISL_850587	X	X	Helix/Illumina	Genomics and Discovery, Respiratory Viruses Branch, Division of Viral Diseases, Centers for Disease Control and Prevention	Peter W. Cook et al
USA/TX-DSHS-2135/2021	EPI_ISL_857351	X		Texas Department of State Health Services (TXDSHS)	Texas Department of State Health Services (TXDSHS)	Anita Pokharel et al
USA/TX-HHD-2102095378/2021	EPI_ISL_979403	X		Houston Health Dept.	Houston Health Dept.	Ryker Penn et al
USA/TX-HHD-2102100388/2021	EPI_ISL_1059240	X		Houston Health Dept.	Houston Health Dept.	Ryker Penn et al
USA/un-Yale-S260/2021	EPI_ISL_1039001	X		Grubaugh Lab - Yale School of Public Health	Grubaugh Lab - Yale School of Public Health	Joseph Fauver et al
USA/un-Yale-S261/2021	EPI_ISL_1039002	X		Grubaugh Lab - Yale School of Public Health	Grubaugh Lab - Yale School of Public Health	Joseph Fauver et al
USA/un-Yale-S262/2021	EPI_ISL_1039003	X		Grubaugh Lab - Yale School of Public Health	Grubaugh Lab - Yale School of Public Health	Joseph Fauver et al
USA/un-Yale-S263/2021	EPI_ISL_1039004	X		Grubaugh Lab - Yale School of Public Health	Grubaugh Lab - Yale School of Public Health	Joseph Fauver et al
USA/un-Yale-S264/2021	EPI_ISL_1039005	X		Grubaugh Lab - Yale School of Public Health	Grubaugh Lab - Yale School of Public Health	Joseph Fauver et al
USA/un-Yale-S265/2021	EPI_ISL_1039006	X		Grubaugh Lab - Yale School of Public Health	Grubaugh Lab - Yale School of Public Health	Joseph Fauver et al
USA/un-Yale-S266/2021	EPI_ISL_1039007	X		Grubaugh Lab - Yale School of Public Health	Grubaugh Lab - Yale School of Public Health	Joseph Fauver et al
USA/UT-ARUP-21021117888/2021	EPI_ISL_911548	X		ARUP laboratories	ARUP Laboratories	Hymas W et al
USA/UT-UPHL-2101009422/2021	EPI_ISL_937375	X		Utah Public Health Laboratory	Utah Public Health Laboratory	Erin L. Young et al
USA/UT-UPHL-2101178518/2020	EPI_ISL_832014	X		Utah Public Health Laboratory	Utah Public Health Laboratory	Erin L. Young et al
USA/UT-UPHL-2102916408/2021	EPI_ISL_983374	X		Utah Public Health Laboratory	Utah Public Health Laboratory	Erin L. Young et al
USA/VA-CDC-STM-000003055/2021	EPI_ISL_966507	X	X	Helix/Illumina	Respiratory Viruses Branch, Division of Viral Diseases, Centers for Disease Control and Prevention	Peter W. Cook et al
USA/VA-DCLS-3128/2021	EPI_ISL_941901	X		Virginia DCLS	Virginia DCLS	Virginia DCLS et al
USA/VA-DCLS-3193/2021	EPI_ISL_978180	X		Virginia Division of Consolidated Laboratory Services	Virginia Division of Consolidated Laboratory Services	Virginia DCLS et al
USA/VA-DCLS-3194/2021	EPI_ISL_978179	X		Virginia Division of Consolidated Laboratory Services	Virginia Division of Consolidated Laboratory Services	Virginia DCLS et al
USA/WA-S3633/2021	EPI_ISL_891059	X		FidaLab	Seattle Flu Study	Deborah A. Nickerson et al
USA/WA-S4114/2021	EPI_ISL_960223	X		FidaLab	Seattle Flu Study	Deborah A. Nickerson et al
USA/WA-S4242/2021	EPI_ISL_962335	X		Altius Institute for Biomedical Sciences	Seattle Flu Study	Deborah A. Nickerson et al
USA/WA-S4245/2021	EPI_ISL_962338	X		Altius Institute for Biomedical Sciences	Seattle Flu Study	Deborah A. Nickerson et al
USA/WA-S4349/2021	EPI_ISL_962442	X		Evergreen Healthcare	Seattle Flu Study	Deborah A. Nickerson et al
USA/WA-S4365/2021	EPI_ISL_962458	X		Seattle Flu Study	Seattle Flu Study	Deborah A. Nickerson et al
USA/WA-S4392/2021	EPI_ISL_965974	X		Vancouver Clinic	Seattle Flu Study	Deborah A. Nickerson et al
USA/WA-S4620/2021	EPI_ISL_1015963	X		Altius Institute for Biomedical Sciences	Seattle Flu Study	Deborah A. Nickerson et al
USA/WA-S4630/2021	EPI_ISL_1015973	X		Altius Institute for Biomedical Sciences	Seattle Flu Study	Deborah A. Nickerson et al
USA/WA-S4632/2021	EPI_ISL_1015975	X		Altius Institute for Biomedical Sciences	Seattle Flu Study	Deborah A. Nickerson et al
USA/WA-S4755/2021	EPI_ISL_1049603	X		Atlas Genomics	Fred Hutchinson Cancer Research Center	Deborah A. Nickerson et al
USA/WA-S4804/2021	EPI_ISL_1049652	X		Washington State Department of Health	Fred Hutchinson Cancer Research Center	Deborah A. Nickerson et al
USA/WA-S4805/2021	EPI_ISL_1049653	X		Washington State Department of Health	Fred Hutchinson Cancer Research Center	Deborah A. Nickerson et al
USA/WA-S4807/2021	EPI_ISL_1049655	X		Washington State Department of Health	Fred Hutchinson Cancer Research Center	Deborah A. Nickerson et al
USA/WA-S4811/2021	EPI_ISL_1049659	X		Washington State Department of Health	Fred Hutchinson Cancer Research Center	Deborah A. Nickerson et al
USA/WA-S4818/2021	EPI_ISL_1049666	X		Altius Institute for Biomedical Sciences	Fred Hutchinson Cancer Research Center	Deborah A. Nickerson et al
USA/WA-S4822/2021	EPI_ISL_1049670	X		Altius Institute for Biomedical Sciences	Fred Hutchinson Cancer Research Center	Deborah A. Nickerson et al
USA/WA-S4823/2021	EPI_ISL_1049671	X		Altius Institute for Biomedical Sciences	Fred Hutchinson Cancer Research Center	Deborah A. Nickerson et al
USA/WA-S4827/2021	EPI_ISL_1049675	X		Altius Institute for Biomedical Sciences	Fred Hutchinson Cancer Research Center	Deborah A. Nickerson et al
USA/WA-S4836/2021	EPI_ISL_1049684	X		Altius Institute for Biomedical Sciences	Fred Hutchinson Cancer Research Center	Deborah A. Nickerson et al
USA/WA-S4838/2021	EPI_ISL_1049686	X		Altius Institute for Biomedical Sciences	Fred Hutchinson Cancer Research Center	Deborah A. Nickerson et al
USA/WA-S4841/2021	EPI_ISL_1049689	X		Altius Institute for Biomedical Sciences	Fred Hutchinson Cancer Research Center	Deborah A. Nickerson et al
USA/WA-S4842/2021	EPI_ISL_1049690	X		Altius Institute for Biomedical Sciences	Fred Hutchinson Cancer Research Center	Deborah A. Nickerson et al
USA/WA-S4843/2021	EPI_ISL_1049691	X		Altius Institute for Biomedical Sciences	Fred Hutchinson Cancer Research Center	Deborah A. Nickerson et al
USA/WA-S4844/2021	EPI_ISL_1049692	X		Altius Institute for Biomedical Sciences	Fred Hutchinson Cancer Research Center	Deborah A. Nickerson et al
USA/WA-S4845/2021	EPI_ISL_1049693	X		Altius Institute for Biomedical Sciences	Fred Hutchinson Cancer Research Center	Deborah A. Nickerson et al
USA/WA-S4846/2021	EPI_ISL_1049694	X		Altius Institute for Biomedical Sciences	Fred Hutchinson Cancer Research Center	Deborah A. Nickerson et al
USA/WA-S4847/2021	EPI_ISL_1049695	X		Altius Institute for Biomedical Sciences	Fred Hutchinson Cancer Research Center	Deborah A. Nickerson et al
USA/WA-S4864/2021	EPI_ISL_1049712	X		Altius Institute for Biomedical Sciences	Fred Hutchinson Cancer Research Center	Deborah A. Nickerson et al
USA/WA-S4876/2021	EPI_ISL_1049724	X		Altius Institute for Biomedical Sciences	Fred Hutchinson Cancer Research Center	Deborah A. Nickerson et al
USA/WA-UW-55538/2021	EPI_ISL_861730	X		UW Virology Lab	UW Virology Lab	Pavitra Roychoudhury et al
USA/WA-UW-55545/2021	EPI_ISL_861731	X		UW Virology Lab	UW Virology Lab	Pavitra Roychoudhury et al
USA/WA-UW-AG10073193/2021	EPI_ISL_902969	X		Atlas Genomics - UW Virology Lab	UW Virology Lab	Pavitra Roychoudhury et al
USA/WA-UW-NW65995938/2021	EPI_ISL_1034278	X		Northwest Pathology	UW Virology Lab	Pavitra Roychoudhury et al
USA/WI-UW-3185/2021	EPI_ISL_985236	X		University of Wisconsin-Madison AIDS Vaccine Research Laboratories	University of Wisconsin-Madison AIDS Vaccine Research Laboratories	Gage Moreno et al
USA/WI-UW-3325/2021	EPI_ISL_1039843	X		University of Wisconsin-Madison AIDS Vaccine Research Laboratories	University of Wisconsin-Madison AIDS Vaccine Research Laboratories	Gage Moreno et al
USA/WI-WSLH-210120/2021	EPI_ISL_984010	X		Wisconsin State Laboratory of Hygiene Communicable Disease Division	Wisconsin State Laboratory of Hygiene Communicable Disease Division	Kelsey R. Florek et al
USA/WI-WSLH-210931/2021	EPI_ISL_984189	X		Wisconsin State Laboratory of Hygiene Communicable Disease Division	Wisconsin State Laboratory of Hygiene Communicable Disease Division	Kelsey R. Florek et al
USA/WI-WSLH-210992/2021	EPI_ISL_984241	X		Wisconsin State Laboratory of Hygiene Communicable Disease Division	Wisconsin State Laboratory of Hygiene Communicable Disease Division	Kelsey R. Florek et al
USA/WY-WPHL-21008909/2021	EPI_ISL_889441	X		Wyoming Public Health Laboratory	Wyoming Public Health Laboratory	Noah Hull et al
USA/WY-WPHL-21008913/2021	EPI_ISL_889442	X		Wyoming Public Health Laboratory	Wyoming Public Health Laboratory	Noah Hull et al
USA/WY-WPHL-21008925/2021	EPI_ISL_889440	X		Wyoming Public Health Laboratory	Wyoming Public Health Laboratory	Noah Hull et al
USA/WY-WPHL-21009334/2020	EPI_ISL_911967	X		LabCorp	Wyoming Public Health Laboratory	Noah Hull et al
USA/WY-WPHL-21012613/2021	EPI_ISL_1053433	X		Wyoming Public Health Laboratory	Wyoming Public Health Laboratory	Noah Hull et al
USA/WY-WPHL-21012616/2021	EPI_ISL_1053434	X		Wyoming Public Health Laboratory	Wyoming Public Health Laboratory	Noah Hull et al
USA/WY-WPHL-21013517/2021	EPI_ISL_1039738	X		Wyoming Public Health Laboratory	Wyoming Public Health Laboratory	Noah Hull et al
USA/WY-WPHL-21015249/2021	EPI_ISL_1053431	X		Wyoming Public Health Laboratory	Wyoming Public Health Laboratory	Noah Hull et al
Wales/ALDP-1004995/2021	EPI_ISL_892143	X		Lighthouse Lab in Alderley Park	Wellcome Sanger Institute for the COVID-19 Genomics UK (COG-UK) Consortium	Jacquelyn Wynn et al
Wales/ALDP-1009927/2021	EPI_ISL_892176	X		Lighthouse Lab in Alderley Park	Wellcome Sanger Institute for the COVID-19 Genomics UK (COG-UK) Consortium	Jacquelyn Wynn et al
Wales/ALDP-100DF30/2021	EPI_ISL_991931	X		Lighthouse Lab in Alderley Park	Wellcome Sanger Institute for the COVID-19 Genomics UK (COG-UK) Consortium	Jacquelyn Wynn et al
Wales/ALDP-101440A/2021	EPI_ISL_892022	X		Lighthouse Lab in Alderley Park	Wellcome Sanger Institute for the COVID-19 Genomics UK (COG-UK) Consortium	Jacquelyn Wynn et al
Wales/ALDP-1014507/2021	EPI_ISL_991922	X		Lighthouse Lab in Alderley Park	Wellcome Sanger Institute for the COVID-19 Genomics UK (COG-UK) Consortium	Jacquelyn Wynn et al
Wales/ALDP-1016C00/2021	EPI_ISL_892037	X		Lighthouse Lab in Alderley Park	Wellcome Sanger Institute for the COVID-19 Genomics UK (COG-UK) Consortium	Jacquelyn Wynn et al
Wales/ALDP-101C1A1/2021	EPI_ISL_891972	X		Lighthouse Lab in Alderley Park	Wellcome Sanger Institute for the COVID-19 Genomics UK (COG-UK) Consortium	Jacquelyn Wynn et al
Wales/ALDP-10363F6/2021	EPI_ISL_949296	X		Department of Pathology, University of Cambridge	COVID-19 Genomics UK (COG-UK) Consortium	Aminu S. Jahun et al
Wales/ALDP-1068D66/2021	EPI_ISL_891953	X		Lighthouse Lab in Alderley Park	Wellcome Sanger Institute for the COVID-19 Genomics UK (COG-UK) Consortium	Jacquelyn Wynn et al
Wales/ALDP-1092282/2021	EPI_ISL_891915	X		Lighthouse Lab in Alderley Park	Wellcome Sanger Institute for the COVID-19 Genomics UK (COG-UK) Consortium	Jacquelyn Wynn et al
Wales/ALDP-109439C/2021	EPI_ISL_1012864	X		Lighthouse Lab in Alderley Park	Wellcome Sanger Institute for the COVID-19 Genomics UK (COG-UK) Consortium	Jacquelyn Wynn et al
Wales/ALDP-10B7199/2021	EPI_ISL_993408	X		Lighthouse Lab in Alderley Park	Wellcome Sanger Institute for the COVID-19 Genomics UK (COG-UK) Consortium	Jacquelyn Wynn et al
Wales/ALDP-10E99C3/2021	EPI_ISL_1012856	X		Lighthouse Lab in Alderley Park	Wellcome Sanger Institute for the COVID-19 Genomics UK (COG-UK) Consortium	Jacquelyn Wynn et al
Wales/ALDP-10E9A48/2021	EPI_ISL_1012853	X		Lighthouse Lab in Alderley Park	Wellcome Sanger Institute for the COVID-19 Genomics UK (COG-UK) Consortium	Jacquelyn Wynn et al
Wales/ALDP-1121409/2021	EPI_ISL_991993	X		Lighthouse Lab in Alderley Park	Wellcome Sanger Institute for the COVID-19 Genomics UK (COG-UK) Consortium	Jacquelyn Wynn et al
Wales/ALDP-1121A52/2021	EPI_ISL_992025	X		Lighthouse Lab in Alderley Park	Wellcome Sanger Institute for the COVID-19 Genomics UK (COG-UK) Consortium	Jacquelyn Wynn et al
Wales/ALDP-11452F6/2021	EPI_ISL_991208	X		Lighthouse Lab in Alderley Park	Wellcome Sanger Institute for the COVID-19 Genomics UK (COG-UK) Consortium	Jacquelyn Wynn et al
Wales/ALDP-114980F/2021	EPI_ISL_991913	X	X	Lighthouse Lab in Alderley Park	Wellcome Sanger Institute for the COVID-19 Genomics UK (COG-UK) Consortium	Jacquelyn Wynn et al
Wales/ALDP-115C915/2021	EPI_ISL_1012792	X		Lighthouse Lab in Alderley Park	Wellcome Sanger Institute for the COVID-19 Genomics UK (COG-UK) Consortium	Jacquelyn Wynn et al
Wales/ALDP-116FB64/2021	EPI_ISL_991270	X		Lighthouse Lab in Alderley Park	Wellcome Sanger Institute for the COVID-19 Genomics UK (COG-UK) Consortium	Jacquelyn Wynn et al
Wales/ALDP-1199527/2021	EPI_ISL_1057744	X	X	Lighthouse Lab in Alderley Park	Wellcome Sanger Institute for the COVID-19 Genomics UK (COG-UK) Consortium	Jacquelyn Wynn et al
Wales/ALDP-11CDCCB/2021	EPI_ISL_1012700	X		Lighthouse Lab in Alderley Park	Wellcome Sanger Institute for the COVID-19 Genomics UK (COG-UK) Consortium	Jacquelyn Wynn et al
Wales/ALDP-121EB45/2021	EPI_ISL_1012601	X		Lighthouse Lab in Alderley Park	Wellcome Sanger Institute for the COVID-19 Genomics UK (COG-UK) Consortium	Jacquelyn Wynn et al
Wales/ALDP-121F607/2021	EPI_ISL_1012562	X	X	Lighthouse Lab in Alderley Park	Wellcome Sanger Institute for the COVID-19 Genomics UK (COG-UK) Consortium	Jacquelyn Wynn et al
Wales/ALDP-128F2FF/2021	EPI_ISL_1057988	X		Lighthouse Lab in Alderley Park	Wellcome Sanger Institute for the COVID-19 Genomics UK (COG-UK) Consortium	Jacquelyn Wynn et al
Wales/ALDP-BBA204/2020	EPI_ISL_710705	X		Lighthouse Lab in Alderley Park	Wellcome Sanger Institute for the COVID-19 Genomics UK (COG-UK) Consortium	Jacquelyn Wynn et al
Wales/ALDP-BBA301/2020	EPI_ISL_710727	X		Lighthouse Lab in Alderley Park	Wellcome Sanger Institute for the COVID-19 Genomics UK (COG-UK) Consortium	Jacquelyn Wynn et al
Wales/ALDP-C04E60/2020	EPI_ISL_767310	X		Lighthouse Lab in Alderley Park	Wellcome Sanger Institute for the COVID-19 Genomics UK (COG-UK) Consortium	Jacquelyn Wynn et al
Wales/ALDP-CE1F84/2020	EPI_ISL_858861	X		Lighthouse Lab in Alderley Park	Wellcome Sanger Institute for the COVID-19 Genomics UK (COG-UK) Consortium	Jacquelyn Wynn et al
Wales/ALDP-CE2466/2020	EPI_ISL_858896	X		Lighthouse Lab in Alderley Park	Wellcome Sanger Institute for the COVID-19 Genomics UK (COG-UK) Consortium	Jacquelyn Wynn et al
Wales/ALDP-D4499F/2020	EPI_ISL_858737	X		Lighthouse Lab in Alderley Park	Wellcome Sanger Institute for the COVID-19 Genomics UK (COG-UK) Consortium	Jacquelyn Wynn et al
Wales/ALDP-D9E170/2020	EPI_ISL_858685	X		Lighthouse Lab in Alderley Park	Wellcome Sanger Institute for the COVID-19 Genomics UK (COG-UK) Consortium	Jacquelyn Wynn et al
Wales/ALDP-E2F3AA/2021	EPI_ISL_858576	X		Lighthouse Lab in Alderley Park	Wellcome Sanger Institute for the COVID-19 Genomics UK (COG-UK) Consortium	Jacquelyn Wynn et al
Wales/ALDP-E3036A/2021	EPI_ISL_858516	X		Lighthouse Lab in Alderley Park	Wellcome Sanger Institute for the COVID-19 Genomics UK (COG-UK) Consortium	Jacquelyn Wynn et al
Wales/ALDP-E87416/2021	EPI_ISL_858343	X		Lighthouse Lab in Alderley Park	Wellcome Sanger Institute for the COVID-19 Genomics UK (COG-UK) Consortium	Jacquelyn Wynn et al
Wales/ALDP-E8757D/2021	EPI_ISL_858308	X		Lighthouse Lab in Alderley Park	Wellcome Sanger Institute for the COVID-19 Genomics UK (COG-UK) Consortium	Jacquelyn Wynn et al
Wales/ALDP-E882C0/2021	EPI_ISL_858357	X		Lighthouse Lab in Alderley Park	Wellcome Sanger Institute for the COVID-19 Genomics UK (COG-UK) Consortium	Jacquelyn Wynn et al
Wales/ALDP-EE6D0B/2021	EPI_ISL_858145	X		Lighthouse Lab in Alderley Park	Wellcome Sanger Institute for the COVID-19 Genomics UK (COG-UK) Consortium	Jacquelyn Wynn et al
Wales/ALDP-F4E5F9/2021	EPI_ISL_892207	X		Lighthouse Lab in Alderley Park	Wellcome Sanger Institute for the COVID-19 Genomics UK (COG-UK) Consortium	Jacquelyn Wynn et al
Wales/ALDP-F53764/2021	EPI_ISL_858120	X		Lighthouse Lab in Alderley Park	Wellcome Sanger Institute for the COVID-19 Genomics UK (COG-UK) Consortium	Jacquelyn Wynn et al
Wales/ALDP-F537A0/2021	EPI_ISL_858123	X		Lighthouse Lab in Alderley Park	Wellcome Sanger Institute for the COVID-19 Genomics UK (COG-UK) Consortium	Jacquelyn Wynn et al
Wales/ALDP-F53843/2021	EPI_ISL_858071	X		Lighthouse Lab in Alderley Park	Wellcome Sanger Institute for the COVID-19 Genomics UK (COG-UK) Consortium	Jacquelyn Wynn et al
Wales/ALDP-F7416F/2021	EPI_ISL_892065	X		Lighthouse Lab in Alderley Park	Wellcome Sanger Institute for the COVID-19 Genomics UK (COG-UK) Consortium	Jacquelyn Wynn et al
Wales/ALDP-F75007/2021	EPI_ISL_892062	X		Lighthouse Lab in Alderley Park	Wellcome Sanger Institute for the COVID-19 Genomics UK (COG-UK) Consortium	Jacquelyn Wynn et al
Wales/ALDP-F821B9/2021	EPI_ISL_857979	X		Lighthouse Lab in Alderley Park	Wellcome Sanger Institute for the COVID-19 Genomics UK (COG-UK) Consortium	Jacquelyn Wynn et al
Wales/ALDP-F82896/2021	EPI_ISL_857986	X		Lighthouse Lab in Alderley Park	Wellcome Sanger Institute for the COVID-19 Genomics UK (COG-UK) Consortium	Jacquelyn Wynn et al
Wales/ALDP-F831E5/2021	EPI_ISL_857997	X		Lighthouse Lab in Alderley Park	Wellcome Sanger Institute for the COVID-19 Genomics UK (COG-UK) Consortium	Jacquelyn Wynn et al
Wales/ALDP-F915E8/2021	EPI_ISL_857880	X		Lighthouse Lab in Alderley Park	Wellcome Sanger Institute for the COVID-19 Genomics UK (COG-UK) Consortium	Jacquelyn Wynn et al
Wales/ALDP-F91A16/2021	EPI_ISL_857883	X		Lighthouse Lab in Alderley Park	Wellcome Sanger Institute for the COVID-19 Genomics UK (COG-UK) Consortium	Jacquelyn Wynn et al
Wales/ALDP-FA2E70/2021	EPI_ISL_892089	X		Lighthouse Lab in Alderley Park	Wellcome Sanger Institute for the COVID-19 Genomics UK (COG-UK) Consortium	Jacquelyn Wynn et al
Wales/ALDP-FA301F/2021	EPI_ISL_892071	X		Lighthouse Lab in Alderley Park	Wellcome Sanger Institute for the COVID-19 Genomics UK (COG-UK) Consortium	Jacquelyn Wynn et al
Wales/ALDP-FA3176/2021	EPI_ISL_892073	X		Lighthouse Lab in Alderley Park	Wellcome Sanger Institute for the COVID-19 Genomics UK (COG-UK) Consortium	Jacquelyn Wynn et al
Wales/ALDP-FA37FC/2021	EPI_ISL_881717	X	X	Lighthouse Lab in Alderley Park	Wellcome Sanger Institute for the COVID-19 Genomics UK (COG-UK) Consortium	Jacquelyn Wynn et al
Wales/ALDP-FB5715/2021	EPI_ISL_892092	X		Lighthouse Lab in Alderley Park	Wellcome Sanger Institute for the COVID-19 Genomics UK (COG-UK) Consortium	Jacquelyn Wynn et al
Wales/LIVE-DDBB97/2021	EPI_ISL_865328	X		Liverpool Clinical Laboratories	COVID-19 Genomics UK (COG-UK) Consortium	Sam Haldenby et al
Wales/MILK-D1F6D2/2020	EPI_ISL_858803	X		Lighthouse Lab in Milton Keynes	Wellcome Sanger Institute for the COVID-19 Genomics UK (COG-UK) Consortium	The Lighthouse Lab in Milton Keynes et al
Wales/MILK-D2DA5D/2020	EPI_ISL_799736	X	X	Lighthouse Lab in Milton Keynes	Wellcome Sanger Institute for the COVID-19 Genomics UK (COG-UK) Consortium	The Lighthouse Lab in Milton Keynes et al
Wales/MILK-D6B83B/2020	EPI_ISL_798628	X		Lighthouse Lab in Milton Keynes	Wellcome Sanger Institute for the COVID-19 Genomics UK (COG-UK) Consortium	The Lighthouse Lab in Milton Keynes et al
Wales/PHWC-48F80D/2020	EPI_ISL_681143	X	X	Wales Specialist Virology Centre Sequencing lab: Pathogen Genomics Unit	COVID-19 Genomics UK (COG-UK) Consortium	Catherine Moore et al
Wales/PHWC-493AA6/2020	EPI_ISL_725981	X		Wales Specialist Virology Centre Sequencing lab: Pathogen Genomics Unit	COVID-19 Genomics UK (COG-UK) Consortium	Catherine Moore et al
Wales/PHWC-4983D3/2020	EPI_ISL_727068	X		Wales Specialist Virology Centre Sequencing lab: Pathogen Genomics Unit	COVID-19 Genomics UK (COG-UK) Consortium	Catherine Moore et al
Wales/PHWC-49C937/2020	EPI_ISL_742622	X		Wales Specialist Virology Centre Sequencing lab: Pathogen Genomics Unit	COVID-19 Genomics UK (COG-UK) Consortium	Catherine Moore et al
Wales/PHWC-4A15FF/2020	EPI_ISL_743699	X		Wales Specialist Virology Centre Sequencing lab: Pathogen Genomics Unit	COVID-19 Genomics UK (COG-UK) Consortium	Catherine Moore et al
Wales/PHWC-4A3B82/2020	EPI_ISL_763747	X	X	Wales Specialist Virology Centre Sequencing lab: Pathogen Genomics Unit	COVID-19 Genomics UK (COG-UK) Consortium	Catherine Moore et al
Wales/PHWC-4A71F5/2020	EPI_ISL_814472	X		Wales Specialist Virology Centre Sequencing lab: Pathogen Genomics Unit	COVID-19 Genomics UK (COG-UK) Consortium	Catherine Moore et al
Wales/PHWC-4A7359/2020	EPI_ISL_814514	X		Wales Specialist Virology Centre Sequencing lab: Pathogen Genomics Unit	COVID-19 Genomics UK (COG-UK) Consortium	Catherine Moore et al
Wales/PHWC-4A8279/2020	EPI_ISL_814483	X		Wales Specialist Virology Centre Sequencing lab: Pathogen Genomics Unit	COVID-19 Genomics UK (COG-UK) Consortium	Catherine Moore et al
Wales/PHWC-4A9436/2020	EPI_ISL_814496	X	X	Wales Specialist Virology Centre Sequencing lab: Pathogen Genomics Unit	COVID-19 Genomics UK (COG-UK) Consortium	Catherine Moore et al
Wales/PHWC-4A9AE9/2020	EPI_ISL_814508	X		Wales Specialist Virology Centre Sequencing lab: Pathogen Genomics Unit	COVID-19 Genomics UK (COG-UK) Consortium	Catherine Moore et al
Wales/PHWC-4AAABB/2020	EPI_ISL_823031	X		Wales Specialist Virology Centre Sequencing lab: Pathogen Genomics Unit	COVID-19 Genomics UK (COG-UK) Consortium	Catherine Moore et al
Wales/PHWC-4ABC1E/2020	EPI_ISL_823045	X		Wales Specialist Virology Centre Sequencing lab: Pathogen Genomics Unit	COVID-19 Genomics UK (COG-UK) Consortium	Catherine Moore et al
Wales/PHWC-4AC6A6/2020	EPI_ISL_823056	X		Wales Specialist Virology Centre Sequencing lab: Pathogen Genomics Unit	COVID-19 Genomics UK (COG-UK) Consortium	Catherine Moore et al
Wales/PHWC-4AD8CD/2020	EPI_ISL_823086	X		Wales Specialist Virology Centre Sequencing lab: Pathogen Genomics Unit	COVID-19 Genomics UK (COG-UK) Consortium	Catherine Moore et al
Wales/PHWC-4AD98E/2020	EPI_ISL_823089	X		Wales Specialist Virology Centre Sequencing lab: Pathogen Genomics Unit	COVID-19 Genomics UK (COG-UK) Consortium	Catherine Moore et al
Wales/PHWC-4AE686/2020	EPI_ISL_822345	X	X	Wales Specialist Virology Centre Sequencing lab: Pathogen Genomics Unit	COVID-19 Genomics UK (COG-UK) Consortium	Catherine Moore et al
Wales/PHWC-4AED63/2020	EPI_ISL_822554	X		Wales Specialist Virology Centre Sequencing lab: Pathogen Genomics Unit	COVID-19 Genomics UK (COG-UK) Consortium	Catherine Moore et al
Wales/PHWC-4AEFF4/2020	EPI_ISL_822592	X		Wales Specialist Virology Centre Sequencing lab: Pathogen Genomics Unit	COVID-19 Genomics UK (COG-UK) Consortium	Catherine Moore et al
Wales/PHWC-4AF89E/2020	EPI_ISL_822433	X		Wales Specialist Virology Centre Sequencing lab: Pathogen Genomics Unit	COVID-19 Genomics UK (COG-UK) Consortium	Catherine Moore et al
Wales/PHWC-4B0548/2021	EPI_ISL_822830	X		Wales Specialist Virology Centre Sequencing lab: Pathogen Genomics Unit	COVID-19 Genomics UK (COG-UK) Consortium	Catherine Moore et al
Wales/PHWC-4B09D3/2020	EPI_ISL_840428	X		Originating lab: Wales Specialist Virology Centre Sequencing lab: Pathogen Genomics Unit	Public Health Wales Microbiology Cardiff Wales Specialist Virology Centre	Catherine Moore et al
Wales/PHWC-4B0AD0/2020	EPI_ISL_840444	X		Originating lab: Wales Specialist Virology Centre Sequencing lab: Pathogen Genomics Unit	Public Health Wales Microbiology Cardiff Wales Specialist Virology Centre	Catherine Moore et al
Wales/PHWC-4B1091/2020	EPI_ISL_840530	X	X	Originating lab: Wales Specialist Virology Centre Sequencing lab: Pathogen Genomics Unit	Public Health Wales Microbiology Cardiff Wales Specialist Virology Centre	Catherine Moore et al
Wales/PHWC-4B1310/2020	EPI_ISL_840565	X	X	Originating lab: Wales Specialist Virology Centre Sequencing lab: Pathogen Genomics Unit	Public Health Wales Microbiology Cardiff Wales Specialist Virology Centre	Catherine Moore et al
Wales/PHWC-4B13C5/2020	EPI_ISL_840576	X		Originating lab: Wales Specialist Virology Centre Sequencing lab: Pathogen Genomics Unit	Public Health Wales Microbiology Cardiff Wales Specialist Virology Centre	Catherine Moore et al
Wales/PHWC-4B14B3/2020	EPI_ISL_840585	X		Originating lab: Wales Specialist Virology Centre Sequencing lab: Pathogen Genomics Unit	Public Health Wales Microbiology Cardiff Wales Specialist Virology Centre	Catherine Moore et al
Wales/PHWC-4B24A3/2020	EPI_ISL_840751	X		Originating lab: Wales Specialist Virology Centre Sequencing lab: Pathogen Genomics Unit	Public Health Wales Microbiology Cardiff Wales Specialist Virology Centre	Catherine Moore et al
Wales/PHWC-4B474E/2021	EPI_ISL_841145	X		Wales Specialist Virology Centre Sequencing lab: Pathogen Genomics Unit	Public Health Wales Microbiology Cardiff Wales Specialist Virology Centre	Catherine Moore et al
Wales/PHWC-4B4D6A/2021	EPI_ISL_841230	X		Wales Specialist Virology Centre Sequencing lab: Pathogen Genomics Unit	Public Health Wales Microbiology Cardiff Wales Specialist Virology Centre	Catherine Moore et al
Wales/PHWC-4B5552/2021	EPI_ISL_841340	X		Originating lab: Wales Specialist Virology Centre Sequencing lab: Pathogen Genomics Unit	Public Health Wales Microbiology Cardiff Wales Specialist Virology Centre	Catherine Moore et al
Wales/PHWC-4B5DE1/2021	EPI_ISL_841422	X	X	Originating lab: Wales Specialist Virology Centre Sequencing lab: Pathogen Genomics Unit	Public Health Wales Microbiology Cardiff Wales Specialist Virology Centre	Catherine Moore et al
Wales/PHWC-4B5EFD/2021	EPI_ISL_841431	X		Originating lab: Wales Specialist Virology Centre Sequencing lab: Pathogen Genomics Unit	Public Health Wales Microbiology Cardiff Wales Specialist Virology Centre	Catherine Moore et al
Wales/PHWC-4B621E/2021	EPI_ISL_841476	X		Originating lab: Wales Specialist Virology Centre Sequencing lab: Pathogen Genomics Unit	Public Health Wales Microbiology Cardiff Wales Specialist Virology Centre	Catherine Moore et al
Wales/PHWC-4B6F62/2021	EPI_ISL_841659	X		Originating lab: Wales Specialist Virology Centre Sequencing lab: Pathogen Genomics Unit	Public Health Wales Microbiology Cardiff Wales Specialist Virology Centre	Catherine Moore et al
Wales/PHWC-4B71E3/2021	EPI_ISL_841694	X		Originating lab: Wales Specialist Virology Centre Sequencing lab: Pathogen Genomics Unit	Public Health Wales Microbiology Cardiff Wales Specialist Virology Centre	Catherine Moore et al
Wales/PHWC-4B7356/2021	EPI_ISL_841715	X		Originating lab: Wales Specialist Virology Centre Sequencing lab: Pathogen Genomics Unit	Public Health Wales Microbiology Cardiff Wales Specialist Virology Centre	Catherine Moore et al
Wales/PHWC-4B8452/2021	EPI_ISL_867396	X		Originating lab: Wales Specialist Virology Centre Sequencing lab: Pathogen Genomics Unit	Public Health Wales Microbiology Cardiff Wales Specialist Virology Centre	Catherine Moore et al
Wales/PHWC-4B849E/2021	EPI_ISL_867400	X		Originating lab: Wales Specialist Virology Centre Sequencing lab: Pathogen Genomics Unit	Public Health Wales Microbiology Cardiff Wales Specialist Virology Centre	Catherine Moore et al
Wales/PHWC-4B8944/2021	EPI_ISL_867463	X		Originating lab: Wales Specialist Virology Centre Sequencing lab: Pathogen Genomics Unit	Public Health Wales Microbiology Cardiff Wales Specialist Virology Centre	Catherine Moore et al
Wales/PHWC-4B973A/2021	EPI_ISL_867667	X	X	Originating lab: Wales Specialist Virology Centre Sequencing lab: Pathogen Genomics Unit	Public Health Wales Microbiology Cardiff Wales Specialist Virology Centre	Catherine Moore et al
Wales/PHWC-4B9776/2021	EPI_ISL_867671	X	X	Originating lab: Wales Specialist Virology Centre Sequencing lab: Pathogen Genomics Unit	Public Health Wales Microbiology Cardiff Wales Specialist Virology Centre	Catherine Moore et al
Wales/PHWC-4B9E26/2021	EPI_ISL_867764	X		Originating lab: Wales Specialist Virology Centre Sequencing lab: Pathogen Genomics Unit	Public Health Wales Microbiology Cardiff Wales Specialist Virology Centre	Catherine Moore et al
Wales/PHWC-4BC56A/2021	EPI_ISL_922741	X		Wales Specialist Virology Centre Sequencing lab: Pathogen Genomics Unit	Public Health Wales Microbiology Cardiff Wales Specialist Virology Centre	Catherine Moore et al
Wales/PHWC-4BC940/2021	EPI_ISL_922799	X	X	Wales Specialist Virology Centre Sequencing lab: Pathogen Genomics Unit	Public Health Wales Microbiology Cardiff Wales Specialist Virology Centre	Catherine Moore et al
Wales/PHWC-4BD596/2021	EPI_ISL_922982	X		Wales Specialist Virology Centre Sequencing lab: Pathogen Genomics Unit	Public Health Wales Microbiology Cardiff Wales Specialist Virology Centre	Catherine Moore et al
Wales/PHWC-4BDA5B/2021	EPI_ISL_923054	X		Wales Specialist Virology Centre Sequencing lab: Pathogen Genomics Unit	Public Health Wales Microbiology Cardiff Wales Specialist Virology Centre	Catherine Moore et al
Wales/PHWC-4BE37D/2021	EPI_ISL_923197	X	X	Wales Specialist Virology Centre Sequencing lab: Pathogen Genomics Unit	Public Health Wales Microbiology Cardiff Wales Specialist Virology Centre	Catherine Moore et al
Wales/PHWC-4BE656/2021	EPI_ISL_951519	X		Originating lab: Wales Specialist Virology Centre Sequencing lab: Pathogen Genomics Unit	Public Health Wales Microbiology Cardiff Wales Specialist Virology Centre	Catherine Moore et al
Wales/PHWC-4BE692/2021	EPI_ISL_951523	X		Originating lab: Wales Specialist Virology Centre Sequencing lab: Pathogen Genomics Unit	Public Health Wales Microbiology Cardiff Wales Specialist Virology Centre	Catherine Moore et al
Wales/PHWC-4BF6FB/2021	EPI_ISL_951691	X		Originating lab: Wales Specialist Virology Centre Sequencing lab: Pathogen Genomics Unit	Public Health Wales Microbiology Cardiff Wales Specialist Virology Centre	Catherine Moore et al
Wales/PHWC-4C2ADB/2021	EPI_ISL_952315	X		Originating lab: Wales Specialist Virology Centre Sequencing lab: Pathogen Genomics Unit	Public Health Wales Microbiology Cardiff Wales Specialist Virology Centre	Catherine Moore et al
Wales/PHWC-4C3023/2021	EPI_ISL_952360	X		Originating lab: Wales Specialist Virology Centre Sequencing lab: Pathogen Genomics Unit	Public Health Wales Microbiology Cardiff Wales Specialist Virology Centre	Catherine Moore et al
Wales/PHWC-4C316C/2021	EPI_ISL_999517	X		Originating lab: Wales Specialist Virology Centre Sequencing lab: Pathogen Genomics Unit	Public Health Wales Microbiology Cardiff Wales Specialist Virology Centre	Catherine Moore et al
Wales/PHWC-4C317B/2021	EPI_ISL_999518	X		Originating lab: Wales Specialist Virology Centre Sequencing lab: Pathogen Genomics Unit	Public Health Wales Microbiology Cardiff Wales Specialist Virology Centre	Catherine Moore et al
Wales/PHWC-4C466C/2021	EPI_ISL_999756	X		Originating lab: Wales Specialist Virology Centre Sequencing lab: Pathogen Genomics Unit	Public Health Wales Microbiology Cardiff Wales Specialist Virology Centre	Catherine Moore et al
Wales/PHWC-4C5504/2021	EPI_ISL_999938	X		Originating lab: Wales Specialist Virology Centre Sequencing lab: Pathogen Genomics Unit	Public Health Wales Microbiology Cardiff Wales Specialist Virology Centre	Catherine Moore et al
Wales/PHWC-4C5BB7/2021	EPI_ISL_1000025	X	X	Wales Specialist Virology Centre Sequencing lab: Pathogen Genomics Unit	Public Health Wales Microbiology Cardiff Wales Specialist Virology Centre	Catherine Moore et al
Wales/PHWC-4C6354/2021	EPI_ISL_1000094	X		Wales Specialist Virology Centre Sequencing lab: Pathogen Genomics Unit	Public Health Wales Microbiology Cardiff Wales Specialist Virology Centre	Catherine Moore et al
Wales/PHWC-4C7159/2021	EPI_ISL_1052508	X		Originating lab: Wales Specialist Virology Centre Sequencing lab: Pathogen Genomics Unit	Public Health Wales Microbiology Cardiff Wales Specialist Virology Centre	Catherine Moore et al
Wales/PHWC-4C949A/2021	EPI_ISL_1053018	X		Originating lab: Wales Specialist Virology Centre Sequencing lab: Pathogen Genomics Unit	Public Health Wales Microbiology Cardiff Wales Specialist Virology Centre	Catherine Moore et al
Wales/PHWC-4CAE5F/2021	EPI_ISL_1053303	X		Originating lab: Wales Specialist Virology Centre Sequencing lab: Pathogen Genomics Unit	Public Health Wales Microbiology Cardiff Wales Specialist Virology Centre	Catherine Moore et al
Wales/PHWC-4CB207/2021	EPI_ISL_1053345	X		Originating lab: Wales Specialist Virology Centre Sequencing lab: Pathogen Genomics Unit	Public Health Wales Microbiology Cardiff Wales Specialist Virology Centre	Catherine Moore et al
Wales/PHWC-4CBDF7/2021	EPI_ISL_1053484	X		Originating lab: Wales Specialist Virology Centre Sequencing lab: Pathogen Genomics Unit	Public Health Wales Microbiology Cardiff Wales Specialist Virology Centre	Catherine Moore et al
Wales/PHWC-4CCBB0/2021	EPI_ISL_1053684	X		Originating lab: Wales Specialist Virology Centre Sequencing lab: Pathogen Genomics Unit	Public Health Wales Microbiology Cardiff Wales Specialist Virology Centre	Catherine Moore et al
Wales/PHWC-4CD162/2021	EPI_ISL_1053731	X		Originating lab: Wales Specialist Virology Centre Sequencing lab: Pathogen Genomics Unit	Public Health Wales Microbiology Cardiff Wales Specialist Virology Centre	Catherine Moore et al
Wales/QEUH-EFA2F6/2021	EPI_ISL_892210	X		Lighthouse Lab in Glasgow	Wellcome Sanger Institute for the COVID-19 Genomics UK (COG-UK) Consortium	Harper VanSteenhouse et al
